# DNA sequencing and gene-expression profiling assists in making a tissue of origin diagnosis in cancer of unknown primary

**DOI:** 10.1101/2022.06.24.22276729

**Authors:** Atara Posner, Owen W.J. Prall, Tharani Sivakumaran, Dariush Etemadamoghadam, Niko Thio, Andrew Pattison, Shiva Balachander, Krista Fisher, Samantha Webb, Colin Wood, Anna DeFazio, Nicholas Wilcken, Bo Gao, Christos S Karapetis, Madhu Singh, Ian M Collins, Gary Richardson, Christopher Steer, Mark Warren, Narayan Karanth, Gavin Wright, Scott Williams, Joshy George, Rodney J Hicks, Alex Boussioutas, Anthony J Gill, Benjamin J. Solomon, Huiling Xu, Andrew Fellowes, Stephen B Fox, Penelope Schofield, David Bowtell, Linda Mileshkin, Richard W. Tothill

**Affiliations:** Department of Clinical Pathology and Centre for Cancer Research, University of Melbourne, Melbourne, Australia; Department of Pathology, Peter MacCallum Cancer Centre, Melbourne, Australia; Department of Medical Oncology, Peter MacCallum Cancer Centre, Melbourne, Australia; Sir Peter MacCallum Department of Oncology, University of Melbourne, Melbourne, Australia; Peter MacCallum Cancer Centre, Melbourne, Australia; The Westmead Institute for Medical Research, Sydney, Australia; Department of Gynaecological Oncology, Westmead Hospital, Sydney, Australia; The Daffodil Centre, The University of Sydney, a joint venture with Cancer Council NSW. Sydney, Australia; Department of Medical Oncology, Crown Princess Mary Cancer Centre, Westmead Hospital, Sydney, Australia; Department of Medical Oncology, Flinders University and Flinders Medical Centre, Adelaide, Australia; Department of Medical Oncology, Barwon Health Cancer Services, Geelong, Australia; Department of Medical Oncology, SouthWest HealthCare, Warrnambool and Deakin University, Geelong, Australia; Medical Oncology, Cabrini Health, Melbourne, Australia; Border Medical Oncology, Albury Wodonga Regional Cancer Centre, Albury, Australia; Medical Oncology, Bendigo Health, Bendigo, Australia; Division of Medicine, Alan Walker Cancer Centre, Darwin, Australia; Department of Cardiothoracic Surgery, St Vincent’s Hospital, Melbourne, Australia; Department of Radiation Oncology, Peter MacCallum Cancer Centre, Melbourne, Australia; Department of Computational Sciences, The Jackson Laboratory, Connecticut, United States; The St Vincent’s Hospital Department of Medicine, University of Melbourne, Melbourne, Australia; Department of Medicine, Royal Melbourne Hospital, University of Melbourne, Melbourne, Australia; Cancer Diagnosis and Pathology Group, Kolling Institute of Medical Research and Sydney Medical School, University of Sydney, Sydney, Australia; Department of Psychology, and Iverson Health Innovation Research Institute, Swinburne University, Melbourne, Australia; Behavioural Sciences Unit, Health Services Research and Implementation Sciences, Peter MacCallum Cancer Centre, Melbourne, Australia

**Author notes:** These authors contributed equally to this work (Linda Mileshkin, Richard W. Tothill). Corresponding authors: Richard Tothill, 305 Grattan St, Melbourne VIC 3000, Linda Mileshkin, 305 Grattan St, Melbourne VIC 3000. Competing interest statement: The authors declare no competing financial interests.

**Keywords:** cancer of unknown primary, next-generation sequencing, cancer diagnostic, mutation profiling, targeted therapy, tissue of origin classification

## Abstract

Cancer of unknown primary (CUP) constitutes a group of metastatic cancers in which standardized clinical investigations fail to identify a tissue of origin (TOO). Gene-expression profiling (GEP) has been used to resolve TOO, and DNA sequencing to identify potential targeted treatments; however, these methods have not been widely applied together in CUP patients. To assess the diagnostic utility of DNA and RNA tests for TOO classification, we applied GEP classification and/or gene-panel DNA sequencing in 215 CUP patients. Based on a retrospective review of pathology reports and clinical data, 77% of the cohort were deemed True-CUPs (T-CUP). Among the remaining cases, a latent primary diagnosis (10%) (LP-CUP) or TOO was highly suspected based on combined clinicopathological data (13%) (histology-resolved CUP, HR-CUP). High-medium confidence GEP classifications were made for 80% of LP/HR-CUPs, and these classifications were consistent with a pathologist-assigned diagnosis in 94% of cases, while only 56% of T-CUPs had high-medium confidence predictions. The frequency of somatic mutations in cancer genes was similar to 2,785 CUPs from AACR GENIE Project. DNA features, GEP classification, and oncovirus detection assisted making a TOO diagnosis in 37% of T-CUPs. Gene mutations and mutational signatures of diagnostic utility were found in 31% T-CUPs. GEP classification was useful in 13% of cases and viral detection in 4%. Among resolved T-CUPs, lung and biliary were the most frequently identified cancer types, while kidney cancer represented another minor subset. Multivariate survival analysis showed that unresolved T-CUPs had poorer overall survival than LP/HR-CUPs (Hazard ratio=1.9, 95% CI 1.1 − 3.2, p=0.016), while the risk of death was similar in genomically-resolved T-CUPs and LP/HR-CUPs. In conclusion, combining DNA and RNA profiling with clinicopathological data supported a putative TOO diagnosis in over a third of T-CUPs. DNA sequencing benefited T-CUP tumors with atypical transcriptional patterns that hindered reliable GEP classification.

## Supplementary Table 10 for "DNA sequencing and gene-expression profiling assists in making a tissue of origin diagnosis in cancer of unknown primary"

### Sheet: Sheet1
Supplementary table 10. GENIE cancer classes significant associated genes
Gene	class	n GeneOccurenceCancerType	n TotalSamples	n TotalAllCancers	Prop	odds_ratio	adjusted p.value	Significant gene
CTNNB1	Adrenal	27	101	38627	0.267327	13.743	4.04907e-16	Y
APC	Adrenal	5	101	38627	0.049505	0.435604	1
RB1	Adrenal	8	101	38627	0.0792079	2.39506	1
TP53	Adrenal	32	101	38627	0.316832	0.515305	1
NF1	Adrenal	9	101	38627	0.0891089	2.92508	1
MSH6	Adrenal	2	101	38627	0.019802	2.42633	1
PALB2	Adrenal	1	101	38627	0.00990099	2.15214	1
DNMT3A	Adrenal	5	101	38627	0.049505	8.13124	1
MSH2	Adrenal	5	101	38627	0.049505	9.92789	1
ATRX	Adrenal	6	101	38627	0.0594059	5.34372	1
STK11	Adrenal	1	101	38627	0.00990099	0.351411	1
SMARCA4	Adrenal	2	101	38627	0.019802	1.24031	1
CBL	Adrenal	1	101	38627	0.00990099	3.04701	1
EP300	Adrenal	1	101	38627	0.00990099	0.737339	1
BAP1	Adrenal	1	101	38627	0.00990099	0.821927	1
SDHA	Adrenal	1	101	38627	0.00990099	4.45956	1
ARID1A	Adrenal	1	101	38627	0.00990099	0.149152	1
SDHC	Adrenal	1	101	38627	0.00990099	12.1378	1
CDKN2A	Adrenal	3	101	38627	0.029703	0.665448	1
ARID2	Adrenal	2	101	38627	0.019802	1.14917	1
SMAD2	Adrenal	1	101	38627	0.00990099	2.45247	1
KMT2A	Adrenal	6	101	38627	0.0594059	5.37815	1
AXIN1	Adrenal	2	101	38627	0.019802	8.38904	1
SETD2	Adrenal	2	101	38627	0.019802	1.09298	1
RNF43	Adrenal	3	101	38627	0.029703	2.66363	1
KIT	Adrenal	1	101	38627	0.00990099	3.12163	1
MEN1	Adrenal	4	101	38627	0.039604	7.87455	1
BCOR	Adrenal	2	101	38627	0.019802	1.77297	1
DAXX	Adrenal	3	101	38627	0.029703	15.6041	1
TET2	Adrenal	1	101	38627	0.00990099	1.1988	1
KMT2D	Adrenal	1	101	38627	0.00990099	0.250946	1
TNFRSF14	Adrenal	1	101	38627	0.00990099	16.752	1
PBRM1	Adrenal	2	101	38627	0.019802	1.13811	1
ATM	Adrenal	1	101	38627	0.00990099	0.356721	1
MAP3K1	Adrenal	1	101	38627	0.00990099	0.748405	1
PTCH1	Adrenal	1	101	38627	0.00990099	1.43885	1
SPEN	Adrenal	1	101	38627	0.00990099	1.46973	1
NRAS	Adrenal	1	101	38627	0.00990099	0.327691	1
BRCA2	Adrenal	1	101	38627	0.00990099	0.569964	1
CHEK2	Adrenal	1	101	38627	0.00990099	2.22892	1
TERT	Adrenal	6	101	38627	0.0594059	1.31885	1
PIK3CA	Adrenal	NA	NA	NA	NA	0	1
FBXW7	Adrenal	NA	NA	NA	NA	0	1
KRAS	Adrenal	NA	NA	NA	NA	0	1
FANCA	Adrenal	NA	NA	NA	NA	0	1
CYLD	Adrenal	NA	NA	NA	NA	0	1
FAS	Adrenal	NA	NA	NA	NA	0	1
PTEN	Adrenal	NA	NA	NA	NA	0	1
KDM6A	Adrenal	NA	NA	NA	NA	0	1
CASP8	Adrenal	NA	NA	NA	NA	0	1
FAT1	Adrenal	NA	NA	NA	NA	0	1
ERBB2	Adrenal	NA	NA	NA	NA	0	1
BRCA1	Adrenal	NA	NA	NA	NA	0	1
PMS2	Adrenal	NA	NA	NA	NA	0	1
CDK12	Adrenal	NA	NA	NA	NA	0	1
DICER1	Adrenal	NA	NA	NA	NA	0	1
FANCC	Adrenal	NA	NA	NA	NA	0	1
RAD50	Adrenal	NA	NA	NA	NA	0	1
SMAD4	Adrenal	NA	NA	NA	NA	0	1
KDR	Adrenal	NA	NA	NA	NA	0	1
MUTYH	Adrenal	NA	NA	NA	NA	0	1
POLE	Adrenal	NA	NA	NA	NA	0	1
STAG2	Adrenal	NA	NA	NA	NA	0	1
ASXL1	Adrenal	NA	NA	NA	NA	0	1
TSC1	Adrenal	NA	NA	NA	NA	0	1
NPM1	Adrenal	NA	NA	NA	NA	0	1
MTOR	Adrenal	NA	NA	NA	NA	0	1
ARID1B	Adrenal	NA	NA	NA	NA	0	1
BLM	Adrenal	NA	NA	NA	NA	0	1
ERBB3	Adrenal	NA	NA	NA	NA	0	1
ATR	Adrenal	NA	NA	NA	NA	0	1
PIK3R1	Adrenal	NA	NA	NA	NA	0	1
MAPK1	Adrenal	NA	NA	NA	NA	0	1
NF2	Adrenal	NA	NA	NA	NA	0	1
AKT1	Adrenal	NA	NA	NA	NA	0	1
MYC	Adrenal	NA	NA	NA	NA	0	1
VHL	Adrenal	NA	NA	NA	NA	0	1
NFE2L2	Adrenal	NA	NA	NA	NA	0	1
FANCD2	Adrenal	NA	NA	NA	NA	0	1
BRIP1	Adrenal	NA	NA	NA	NA	0	1
GNAS	Adrenal	NA	NA	NA	NA	0	1
EPHA3	Adrenal	NA	NA	NA	NA	0	1
HRAS	Adrenal	NA	NA	NA	NA	0	1
BRAF	Adrenal	NA	NA	NA	NA	0	1
PTPN11	Adrenal	NA	NA	NA	NA	0	1
KMT2C	Adrenal	NA	NA	NA	NA	0	1
SF3B1	Adrenal	NA	NA	NA	NA	0	1
FGFR3	Adrenal	NA	NA	NA	NA	0	1
AKT3	Adrenal	NA	NA	NA	NA	0	1
TGFBR2	Adrenal	NA	NA	NA	NA	0	1
NFKBIA	Adrenal	NA	NA	NA	NA	0	1
CDH1	Adrenal	NA	NA	NA	NA	0	1
KEAP1	Adrenal	NA	NA	NA	NA	0	1
PARP1	Adrenal	NA	NA	NA	NA	0	1
TOP1	Adrenal	NA	NA	NA	NA	0	1
JUN	Adrenal	NA	NA	NA	NA	0	1
BARD1	Adrenal	NA	NA	NA	NA	0	1
U2AF1	Adrenal	NA	NA	NA	NA	0	1
RUNX1	Adrenal	NA	NA	NA	NA	0	1
INPP4B	Adrenal	NA	NA	NA	NA	0	1
GNAQ	Adrenal	NA	NA	NA	NA	0	1
NUP93	Adrenal	NA	NA	NA	NA	0	1
PPP2R1A	Adrenal	NA	NA	NA	NA	0	1
AMER1	Adrenal	NA	NA	NA	NA	0	1
SMO	Adrenal	NA	NA	NA	NA	0	1
SMARCB1	Adrenal	NA	NA	NA	NA	0	1
SDHB	Adrenal	NA	NA	NA	NA	0	1
RAF1	Adrenal	NA	NA	NA	NA	0	1
RICTOR	Adrenal	NA	NA	NA	NA	0	1
BCORL1	Adrenal	NA	NA	NA	NA	0	1
KDM5C	Adrenal	NA	NA	NA	NA	0	1
CUL3	Adrenal	NA	NA	NA	NA	0	1
MLH1	Adrenal	NA	NA	NA	NA	0	1
EPHB1	Adrenal	NA	NA	NA	NA	0	1
PAX5	Adrenal	NA	NA	NA	NA	0	1
PPP6C	Adrenal	NA	NA	NA	NA	0	1
SUFU	Adrenal	NA	NA	NA	NA	0	1
CHEK1	Adrenal	NA	NA	NA	NA	0	1
HNF1A	Adrenal	NA	NA	NA	NA	0	1
FOXO1	Adrenal	NA	NA	NA	NA	0	1
RAD51	Adrenal	NA	NA	NA	NA	0	1
TSC2	Adrenal	NA	NA	NA	NA	0	1
GRIN2A	Adrenal	NA	NA	NA	NA	0	1
MAP2K4	Adrenal	NA	NA	NA	NA	0	1
FLCN	Adrenal	NA	NA	NA	NA	0	1
SPOP	Adrenal	NA	NA	NA	NA	0	1
CEBPA	Adrenal	NA	NA	NA	NA	0	1
CIC	Adrenal	NA	NA	NA	NA	0	1
DDX3X	Adrenal	NA	NA	NA	NA	0	1
CDC73	Adrenal	NA	NA	NA	NA	0	1
CTCF	Adrenal	NA	NA	NA	NA	0	1
PIK3R2	Adrenal	NA	NA	NA	NA	0	1
ESR1	Adrenal	NA	NA	NA	NA	0	1
IDH2	Adrenal	NA	NA	NA	NA	0	1
FGFR2	Adrenal	NA	NA	NA	NA	0	1
IDH1	Adrenal	NA	NA	NA	NA	0	1
FGFR4	Adrenal	NA	NA	NA	NA	0	1
SOCS1	Adrenal	NA	NA	NA	NA	0	1
EGFR	Adrenal	NA	NA	NA	NA	0	1
MAP2K1	Adrenal	NA	NA	NA	NA	0	1
RBM10	Adrenal	NA	NA	NA	NA	0	1
GNA11	Adrenal	NA	NA	NA	NA	0	1
POLD1	Adrenal	NA	NA	NA	NA	0	1
CDKN1A	Adrenal	NA	NA	NA	NA	0	1
ARAF	Adrenal	NA	NA	NA	NA	0	1
ZNRF3	Adrenal	NA	NA	NA	NA	0	1
ERCC2	Adrenal	NA	NA	NA	NA	0	1
SDHD	Adrenal	NA	NA	NA	NA	0	1
MET	Adrenal	NA	NA	NA	NA	0	1
MYD88	Adrenal	NA	NA	NA	NA	0	1
ERRFI1	Adrenal	NA	NA	NA	NA	0	1
MED12	Adrenal	NA	NA	NA	NA	0	1
SMAD3	Adrenal	NA	NA	NA	NA	0	1
ERBB4	Adrenal	NA	NA	NA	NA	0	1
PIK3CB	Adrenal	NA	NA	NA	NA	0	1
CDKN1B	Adrenal	NA	NA	NA	NA	0	1
LZTR1	Adrenal	NA	NA	NA	NA	0	1
RAC1	Adrenal	NA	NA	NA	NA	0	1
H3F3A	Adrenal	NA	NA	NA	NA	0	1
CARD11	Adrenal	NA	NA	NA	NA	0	1
NOTCH1	Adrenal	NA	NA	NA	NA	0	1
CCND3	Adrenal	NA	NA	NA	NA	0	1
ALK	Adrenal	NA	NA	NA	NA	0	1
FUBP1	Adrenal	NA	NA	NA	NA	0	1
EIF1AX	Adrenal	NA	NA	NA	NA	0	1
FOXP1	Adrenal	NA	NA	NA	NA	0	1
CCND1	Adrenal	NA	NA	NA	NA	0	1
STK19	Adrenal	NA	NA	NA	NA	0	1
CDKN2C	Adrenal	NA	NA	NA	NA	0	1
FANCL	Adrenal	NA	NA	NA	NA	0	1
PDGFRA	Adrenal	NA	NA	NA	NA	0	1
GATA3	Adrenal	NA	NA	NA	NA	0	1
CDKN2B	Adrenal	NA	NA	NA	NA	0	1
CBFB	Adrenal	NA	NA	NA	NA	0	1
FH	Adrenal	NA	NA	NA	NA	0	1
XPO1	Adrenal	NA	NA	NA	NA	0	1
TBX3	Adrenal	NA	NA	NA	NA	0	1
AR	Adrenal	NA	NA	NA	NA	0	1
NOTCH2	Adrenal	NA	NA	NA	NA	0	1
FOXL2	Adrenal	NA	NA	NA	NA	0	1
BCL6	Adrenal	NA	NA	NA	NA	0	1
RET	Adrenal	NA	NA	NA	NA	0	1
KNSTRN	Adrenal	NA	NA	NA	NA	0	1
MAP2K2	Adrenal	NA	NA	NA	NA	0	1
GLI1	Adrenal	NA	NA	NA	NA	0	1
PRKCI	Adrenal	NA	NA	NA	NA	0	1
AXL	Adrenal	NA	NA	NA	NA	0	1
PREX2	Adrenal	NA	NA	NA	NA	0	1
IL7R	Adrenal	NA	NA	NA	NA	0	1
RPTOR	Adrenal	NA	NA	NA	NA	0	1
RHEB	Adrenal	NA	NA	NA	NA	0	1
BCL2	Adrenal	NA	NA	NA	NA	0	1
IKZF1	Adrenal	NA	NA	NA	NA	0	1
STAT3	Adrenal	NA	NA	NA	NA	0	1
MYCN	Adrenal	NA	NA	NA	NA	0	1
JAK1	Adrenal	NA	NA	NA	NA	0	1
IGF1R	Adrenal	NA	NA	NA	NA	0	1
CDK4	Adrenal	NA	NA	NA	NA	0	1
GATA2	Adrenal	NA	NA	NA	NA	0	1
BTG1	Adrenal	NA	NA	NA	NA	0	1
CRLF2	Adrenal	NA	NA	NA	NA	0	1
PGR	Adrenal	NA	NA	NA	NA	0	1
EPHA7	Adrenal	NA	NA	NA	NA	0	1
IRF4	Adrenal	NA	NA	NA	NA	0	1
KRAS:p.G12D	Adrenal	NA	NA	NA	NA	0	1
KRAS:p.G12C	Adrenal	NA	NA	NA	NA	0	1
KRAS:p.G12V	Adrenal	NA	NA	NA	NA	0	1
KRAS:p.G12R	Adrenal	NA	NA	NA	NA	0	1
KRAS:p.G13D	Adrenal	NA	NA	NA	NA	0	1
NRAS:p.Q61R	Adrenal	NA	NA	NA	NA	0	1
IDH1:p.R132C	Adrenal	NA	NA	NA	NA	0	1
BRAF:p.V600E	Adrenal	NA	NA	NA	NA	0	1
NRAS:p.Q61K	Adrenal	NA	NA	NA	NA	0	1
Fusion: FGFR2	Adrenal	NA	NA	NA	NA	0	1
Fusion: FGFR3	Adrenal	NA	NA	NA	NA	0	1
Fusion: ERG	Adrenal	NA	NA	NA	NA	0	1
Fusion: NTRK1	Adrenal	NA	NA	NA	NA	0	1
Fusion: NTRK3	Adrenal	NA	NA	NA	NA	0	1
Fusion: ALK	Adrenal	NA	NA	NA	NA	0	1
Fusion: ROS1	Adrenal	NA	NA	NA	NA	0	1
Fusion: EWSR1	Adrenal	NA	NA	NA	NA	0	1
Fusion: TMPRSS2	Adrenal	NA	NA	NA	NA	0	1
Fusion: RET	Adrenal	NA	NA	NA	NA	0	1
Fusion: NRG1	Adrenal	NA	NA	NA	NA	0	1
Amp: CCNE1	Adrenal	NA	NA	NA	NA	0	1
Amp: ERBB2	Adrenal	NA	NA	NA	NA	0	1
Amp: NKX2-1	Adrenal	NA	NA	NA	NA	0	1
Amp: PIK3CA	Adrenal	NA	NA	NA	NA	0	1
Amp: KIT	Adrenal	NA	NA	NA	NA	0	1
Amp: PDGFRA	Adrenal	NA	NA	NA	NA	0	1
Amp: AKT2	Adrenal	NA	NA	NA	NA	0	1
Amp: CCND1	Adrenal	NA	NA	NA	NA	0	1
Amp: KRAS	Adrenal	NA	NA	NA	NA	0	1
Amp: MCL1	Adrenal	NA	NA	NA	NA	0	1
Amp: FGFR1	Adrenal	NA	NA	NA	NA	0	1
Amp: MDM2	Adrenal	NA	NA	NA	NA	0	1
Amp: CRKL	Adrenal	NA	NA	NA	NA	0	1
Amp: EGFR	Adrenal	NA	NA	NA	NA	0	1
Amp: FGFR3	Adrenal	NA	NA	NA	NA	0	1
Amp: RICTOR	Adrenal	NA	NA	NA	NA	0	1
Amp: MYC	Adrenal	NA	NA	NA	NA	0	1
Amp: CCND2	Adrenal	NA	NA	NA	NA	0	1
Amp: FGFR2	Adrenal	NA	NA	NA	NA	0	1
Amp: ALK	Adrenal	NA	NA	NA	NA	0	1
Amp: MYCN	Adrenal	NA	NA	NA	NA	0	1
Amp: MDM4	Adrenal	NA	NA	NA	NA	0	1
Amp: CDK6	Adrenal	NA	NA	NA	NA	0	1
Amp: CCND3	Adrenal	NA	NA	NA	NA	0	1
Amp: MET	Adrenal	NA	NA	NA	NA	0	1
Amp: CDK4	Adrenal	NA	NA	NA	NA	0	1
Amp: AURKA	Adrenal	NA	NA	NA	NA	0	1
Amp: BRAF	Adrenal	NA	NA	NA	NA	0	1
Amp: ESR1	Adrenal	NA	NA	NA	NA	0	1
Amp: EPHA3	Adrenal	NA	NA	NA	NA	0	1
Amp: MAPK1	Adrenal	NA	NA	NA	NA	0	1
Amp: IGF1R	Adrenal	NA	NA	NA	NA	0	1
Amp: AKT1	Adrenal	NA	NA	NA	NA	0	1
Amp: RAF1	Adrenal	NA	NA	NA	NA	0	1
Amp: AR	Adrenal	NA	NA	NA	NA	0	1
Amp: MAPK3	Adrenal	NA	NA	NA	NA	0	1
CREBBP	Adrenal	3	101	38627	0.029703	2.01793	1
KMT2D	Anogenital	55	507	38627	0.108481	3.13096	2.85241e-08	Y
PIK3CA	Anogenital	144	507	38627	0.284024	2.55752	1.12216e-14	Y
FBXW7	Anogenital	38	507	38627	0.0749507	2.55385	0.00473099	Y
Amp: PIK3CA	Anogenital	20	93	9417	0.215054	10.2529	3.61372e-09	Y
CREBBP	Anogenital	12	507	38627	0.0236686	1.6057	1
CTNNB1	Anogenital	13	507	38627	0.025641	0.968857	1
APC	Anogenital	12	507	38627	0.0236686	0.200914	7.40864e-09
RB1	Anogenital	17	507	38627	0.0335306	0.96253	1
TP53	Anogenital	113	507	38627	0.22288	0.315331	5.98711e-28
NF1	Anogenital	8	507	38627	0.0157791	0.474305	1
MSH6	Anogenital	1	507	38627	0.00197239	0.234348	1
PALB2	Anogenital	3	507	38627	0.00591716	1.28185	1
DNMT3A	Anogenital	4	507	38627	0.00788955	1.22517	1
MSH2	Anogenital	3	507	38627	0.00591716	1.11344	1
ATRX	Anogenital	7	507	38627	0.0138067	1.17527	1
STK11	Anogenital	20	507	38627	0.0394477	1.45308	1
SMARCA4	Anogenital	4	507	38627	0.00788955	0.484943	1
CBL	Anogenital	1	507	38627	0.00197239	0.596239	1
EP300	Anogenital	16	507	38627	0.0315582	2.44559	1
BAP1	Anogenital	8	507	38627	0.0157791	1.32345	1
SDHA	Anogenital	2	507	38627	0.00394477	1.76835	1
ARID1A	Anogenital	16	507	38627	0.0315582	0.483949	1
SDHC	Anogenital	2	507	38627	0.00394477	4.95392	1
CDKN2A	Anogenital	33	507	38627	0.0650888	1.52383	1
ARID2	Anogenital	6	507	38627	0.0118343	0.678384	1
SMAD2	Anogenital	2	507	38627	0.00394477	0.967431	1
KMT2A	Anogenital	6	507	38627	0.0118343	1.00982	1
AXIN1	Anogenital	NA	NA	NA	NA	0	1
SETD2	Anogenital	6	507	38627	0.0118343	0.645038	1
RNF43	Anogenital	2	507	38627	0.00394477	0.340342	1
KIT	Anogenital	1	507	38627	0.00197239	0.609411	1
MEN1	Anogenital	1	507	38627	0.00197239	0.368811	1
BCOR	Anogenital	1	507	38627	0.00197239	0.171422	1
DAXX	Anogenital	1	507	38627	0.00197239	0.972007	1
TET2	Anogenital	6	507	38627	0.0118343	1.44251	1
TNFRSF14	Anogenital	NA	NA	NA	NA	0	1
PBRM1	Anogenital	6	507	38627	0.0118343	0.671818	1
ATM	Anogenital	7	507	38627	0.0138067	0.497143	1
MAP3K1	Anogenital	4	507	38627	0.00788955	0.592531	1
PTCH1	Anogenital	6	507	38627	0.0118343	1.73654	1
SPEN	Anogenital	8	507	38627	0.0157791	2.39343	1
NRAS	Anogenital	2	507	38627	0.00394477	0.1286	0.272738
BRCA2	Anogenital	5	507	38627	0.00986193	0.565295	1
CHEK2	Anogenital	NA	NA	NA	NA	0	1
TERT	Anogenital	22	507	38627	0.0433925	0.945903	1
KRAS	Anogenital	45	507	38627	0.0887574	0.392026	1.17415e-07
FANCA	Anogenital	4	507	38627	0.00788955	1.64855	1
CYLD	Anogenital	6	507	38627	0.0118343	3.85152	1
FAS	Anogenital	3	507	38627	0.00591716	6.10013	1
PTEN	Anogenital	29	507	38627	0.0571992	1.0399	1
KDM6A	Anogenital	15	507	38627	0.0295858	1.61947	1
CASP8	Anogenital	8	507	38627	0.0157791	4.10157	1
FAT1	Anogenital	14	507	38627	0.0276134	2.46208	1
ERBB2	Anogenital	18	507	38627	0.035503	2.49217	1
BRCA1	Anogenital	8	507	38627	0.0157791	1.53974	1
PMS2	Anogenital	1	507	38627	0.00197239	0.57205	1
CDK12	Anogenital	4	507	38627	0.00788955	1.34356	1
DICER1	Anogenital	4	507	38627	0.00788955	1.25006	1
FANCC	Anogenital	3	507	38627	0.00591716	2.64762	1
RAD50	Anogenital	4	507	38627	0.00788955	2.33878	1
SMAD4	Anogenital	15	507	38627	0.0295858	0.781887	1
KDR	Anogenital	1	507	38627	0.00197239	1.59064	1
MUTYH	Anogenital	2	507	38627	0.00394477	1.65747	1
POLE	Anogenital	5	507	38627	0.00986193	1.91115	1
STAG2	Anogenital	3	507	38627	0.00591716	0.719073	1
ASXL1	Anogenital	5	507	38627	0.00986193	1.04984	1
TSC1	Anogenital	3	507	38627	0.00591716	0.683895	1
NPM1	Anogenital	1	507	38627	0.00197239	1.3457	1
MTOR	Anogenital	1	507	38627	0.00197239	0.528684	1
ARID1B	Anogenital	3	507	38627	0.00591716	0.412036	1
BLM	Anogenital	2	507	38627	0.00394477	0.939325	1
ERBB3	Anogenital	8	507	38627	0.0157791	1.68043	1
ATR	Anogenital	4	507	38627	0.00788955	1.06636	1
PIK3R1	Anogenital	11	507	38627	0.0216963	1.09393	1
MAPK1	Anogenital	1	507	38627	0.00197239	1.61999	1
NF2	Anogenital	5	507	38627	0.00986193	1.13088	1
AKT1	Anogenital	7	507	38627	0.0138067	1.16291	1
MYC	Anogenital	1	507	38627	0.00197239	2.01029	1
VHL	Anogenital	1	507	38627	0.00197239	0.144096	1
NFE2L2	Anogenital	9	507	38627	0.0177515	1.72379	1
FANCD2	Anogenital	1	507	38627	0.00197239	0.621871	1
BRIP1	Anogenital	5	507	38627	0.00986193	2.86074	1
GNAS	Anogenital	7	507	38627	0.0138067	1.27303	1
EPHA3	Anogenital	3	507	38627	0.00591716	1.14553	1
HRAS	Anogenital	4	507	38627	0.00788955	1.12284	1
BRAF	Anogenital	3	507	38627	0.00591716	0.101548	1.53704e-05
PTPN11	Anogenital	1	507	38627	0.00197239	1.03059	1
KMT2C	Anogenital	24	507	38627	0.0473373	2.6736	0.173052
SF3B1	Anogenital	2	507	38627	0.00394477	0.470339	1
FGFR3	Anogenital	3	507	38627	0.00591716	0.452696	1
AKT3	Anogenital	1	507	38627	0.00197239	1.49748	1
TGFBR2	Anogenital	5	507	38627	0.00986193	2.59827	1
NFKBIA	Anogenital	2	507	38627	0.00394477	2.64593	1
CDH1	Anogenital	2	507	38627	0.00394477	0.159412	1
KEAP1	Anogenital	5	507	38627	0.00986193	0.928356	1
PARP1	Anogenital	1	507	38627	0.00197239	1.36695	1
TOP1	Anogenital	2	507	38627	0.00394477	2.68833	1
JUN	Anogenital	1	507	38627	0.00197239	5.74202	1
BARD1	Anogenital	5	507	38627	0.00986193	3.4363	1
U2AF1	Anogenital	1	507	38627	0.00197239	0.385194	1
RUNX1	Anogenital	2	507	38627	0.00394477	0.544129	1
INPP4B	Anogenital	3	507	38627	0.00591716	2.78351	1
GNAQ	Anogenital	1	507	38627	0.00197239	0.513103	1
NUP93	Anogenital	1	507	38627	0.00197239	1.02011	1
PPP2R1A	Anogenital	3	507	38627	0.00591716	0.842361	1
AMER1	Anogenital	2	507	38627	0.00394477	0.70914	1
SMO	Anogenital	1	507	38627	0.00197239	0	1
SMARCB1	Anogenital	3	507	38627	0.00591716	1.39178	1
SDHB	Anogenital	1	507	38627	0.00197239	2.0921	1
RAF1	Anogenital	1	507	38627	0.00197239	1.03009	1
RICTOR	Anogenital	1	507	38627	0.00197239	4.13783	1
BCORL1	Anogenital	3	507	38627	0.00591716	1.29627	1
KDM5C	Anogenital	3	507	38627	0.00591716	0.890444	1
CUL3	Anogenital	1	507	38627	0.00197239	0.699536	1
MLH1	Anogenital	4	507	38627	0.00788955	1.70839	1
EPHB1	Anogenital	1	507	38627	0.00197239	0.901514	1
PAX5	Anogenital	1	507	38627	0.00197239	0.791022	1
PPP6C	Anogenital	1	507	38627	0.00197239	1.37137	1
SUFU	Anogenital	1	507	38627	0.00197239	1.38279	1
CHEK1	Anogenital	1	507	38627	0.00197239	1.16444	1
HNF1A	Anogenital	1	507	38627	0.00197239	0.468093	1
FOXO1	Anogenital	2	507	38627	0.00394477	3.95427	1
RAD51	Anogenital	1	507	38627	0.00197239	2.82639	1
TSC2	Anogenital	2	507	38627	0.00394477	0.462249	1
GRIN2A	Anogenital	1	507	38627	0.00197239	0.702193	1
MAP2K4	Anogenital	1	507	38627	0.00197239	0.27067	1
FLCN	Anogenital	1	507	38627	0.00197239	0.563233	1
SPOP	Anogenital	1	507	38627	0.00197239	0.322609	1
CEBPA	Anogenital	1	507	38627	0.00197239	1.98831	1
CIC	Anogenital	3	507	38627	0.00591716	0.964239	1
DDX3X	Anogenital	2	507	38627	0.00394477	9.82163	1
CDC73	Anogenital	1	507	38627	0.00197239	0.854768	1
CTCF	Anogenital	2	507	38627	0.00394477	0.507191	1
PIK3R2	Anogenital	1	507	38627	0.00197239	1.09436	1
ESR1	Anogenital	1	507	38627	0.00197239	0.0566444	0.00607636
IDH2	Anogenital	NA	NA	NA	NA	0	1
FGFR2	Anogenital	NA	NA	NA	NA	0	1
IDH1	Anogenital	NA	NA	NA	NA	0	1
FGFR4	Anogenital	NA	NA	NA	NA	0	1
SOCS1	Anogenital	NA	NA	NA	NA	0	1
EGFR	Anogenital	NA	NA	NA	NA	0	1
MAP2K1	Anogenital	NA	NA	NA	NA	0	1
RBM10	Anogenital	NA	NA	NA	NA	0	1
GNA11	Anogenital	NA	NA	NA	NA	0	1
POLD1	Anogenital	NA	NA	NA	NA	0	1
CDKN1A	Anogenital	NA	NA	NA	NA	0	1
ARAF	Anogenital	NA	NA	NA	NA	0	1
ZNRF3	Anogenital	NA	NA	NA	NA	0	1
ERCC2	Anogenital	NA	NA	NA	NA	0	1
SDHD	Anogenital	NA	NA	NA	NA	0	1
MET	Anogenital	NA	NA	NA	NA	0	1
MYD88	Anogenital	NA	NA	NA	NA	0	1
ERRFI1	Anogenital	NA	NA	NA	NA	0	1
MED12	Anogenital	NA	NA	NA	NA	0	1
SMAD3	Anogenital	NA	NA	NA	NA	0	1
ERBB4	Anogenital	NA	NA	NA	NA	0	1
PIK3CB	Anogenital	NA	NA	NA	NA	0	1
CDKN1B	Anogenital	NA	NA	NA	NA	0	1
LZTR1	Anogenital	NA	NA	NA	NA	0	1
RAC1	Anogenital	NA	NA	NA	NA	0	1
H3F3A	Anogenital	NA	NA	NA	NA	0	1
CARD11	Anogenital	NA	NA	NA	NA	0	1
NOTCH1	Anogenital	NA	NA	NA	NA	0	1
CCND3	Anogenital	NA	NA	NA	NA	0	1
ALK	Anogenital	NA	NA	NA	NA	0	1
FUBP1	Anogenital	NA	NA	NA	NA	0	1
EIF1AX	Anogenital	NA	NA	NA	NA	0	1
FOXP1	Anogenital	NA	NA	NA	NA	0	1
CCND1	Anogenital	NA	NA	NA	NA	0	1
STK19	Anogenital	NA	NA	NA	NA	0	1
CDKN2C	Anogenital	NA	NA	NA	NA	0	1
FANCL	Anogenital	NA	NA	NA	NA	0	1
PDGFRA	Anogenital	NA	NA	NA	NA	0	1
GATA3	Anogenital	NA	NA	NA	NA	0	1
CDKN2B	Anogenital	NA	NA	NA	NA	0	1
CBFB	Anogenital	NA	NA	NA	NA	0	1
FH	Anogenital	NA	NA	NA	NA	0	1
XPO1	Anogenital	NA	NA	NA	NA	0	1
TBX3	Anogenital	NA	NA	NA	NA	0	1
AR	Anogenital	NA	NA	NA	NA	0	1
NOTCH2	Anogenital	NA	NA	NA	NA	0	1
FOXL2	Anogenital	NA	NA	NA	NA	0	1
BCL6	Anogenital	NA	NA	NA	NA	0	1
RET	Anogenital	NA	NA	NA	NA	0	1
KNSTRN	Anogenital	NA	NA	NA	NA	0	1
MAP2K2	Anogenital	NA	NA	NA	NA	0	1
GLI1	Anogenital	NA	NA	NA	NA	0	1
PRKCI	Anogenital	NA	NA	NA	NA	0	1
AXL	Anogenital	NA	NA	NA	NA	0	1
PREX2	Anogenital	NA	NA	NA	NA	0	1
IL7R	Anogenital	NA	NA	NA	NA	0	1
RPTOR	Anogenital	NA	NA	NA	NA	0	1
RHEB	Anogenital	NA	NA	NA	NA	0	1
BCL2	Anogenital	NA	NA	NA	NA	0	1
IKZF1	Anogenital	NA	NA	NA	NA	0	1
STAT3	Anogenital	NA	NA	NA	NA	0	1
MYCN	Anogenital	NA	NA	NA	NA	0	1
JAK1	Anogenital	NA	NA	NA	NA	0	1
IGF1R	Anogenital	NA	NA	NA	NA	0	1
CDK4	Anogenital	NA	NA	NA	NA	0	1
GATA2	Anogenital	NA	NA	NA	NA	0	1
BTG1	Anogenital	NA	NA	NA	NA	0	1
CRLF2	Anogenital	NA	NA	NA	NA	0	1
PGR	Anogenital	NA	NA	NA	NA	0	1
EPHA7	Anogenital	NA	NA	NA	NA	0	1
IRF4	Anogenital	NA	NA	NA	NA	0	1
KRAS:p.G12D	Anogenital	13	507	9143	0.025641	0.441722	1
KRAS:p.G12C	Anogenital	3	507	9143	0.00591716	0.153456	0.0673813
KRAS:p.G12V	Anogenital	9	507	9143	0.0177515	0.368702	1
KRAS:p.G12R	Anogenital	2	507	9143	0.00394477	0.442755	1
KRAS:p.G13D	Anogenital	6	507	9143	0.0118343	0.646335	1
NRAS:p.Q61R	Anogenital	1	507	9143	0.00197239	0.135441	1
IDH1:p.R132C	Anogenital	NA	NA	NA	NA	0	1
BRAF:p.V600E	Anogenital	NA	NA	NA	NA	0	1
NRAS:p.Q61K	Anogenital	NA	NA	NA	NA	0	1
Fusion: FGFR2	Anogenital	NA	NA	NA	NA	0	1
Fusion: FGFR3	Anogenital	NA	NA	NA	NA	0	1
Fusion: ERG	Anogenital	NA	NA	NA	NA	0	1
Fusion: NTRK1	Anogenital	NA	NA	NA	NA	0	1
Fusion: NTRK3	Anogenital	NA	NA	NA	NA	0	1
Fusion: ALK	Anogenital	NA	NA	NA	NA	0	1
Fusion: ROS1	Anogenital	NA	NA	NA	NA	0	1
Fusion: EWSR1	Anogenital	NA	NA	NA	NA	0	1
Fusion: TMPRSS2	Anogenital	NA	NA	NA	NA	0	1
Fusion: RET	Anogenital	NA	NA	NA	NA	0	1
Fusion: NRG1	Anogenital	NA	NA	NA	NA	0	1
Amp: CCNE1	Anogenital	6	93	9417	0.0645161	0.868787	1
Amp: ERBB2	Anogenital	11	93	9417	0.11828	0.784028	1
Amp: NKX2-1	Anogenital	3	93	9417	0.0322581	0.684219	1
Amp: KIT	Anogenital	1	93	9417	0.0107527	0.562121	1
Amp: PDGFRA	Anogenital	1	93	9417	0.0107527	0.655333	1
Amp: AKT2	Anogenital	13	93	9417	0.139785	4.04898	0.338388
Amp: CCND1	Anogenital	10	93	9417	0.107527	0.531168	1
Amp: KRAS	Anogenital	4	93	9417	0.0430108	0.808348	1
Amp: MCL1	Anogenital	6	93	9417	0.0645161	1.15172	1
Amp: FGFR1	Anogenital	1	93	9417	0.0107527	0.0889069	1
Amp: MDM2	Anogenital	1	93	9417	0.0107527	0.0772414	0.777928
Amp: CRKL	Anogenital	2	93	9417	0.0215054	1.07701	1
Amp: EGFR	Anogenital	3	93	9417	0.0322581	0.407451	1
Amp: FGFR3	Anogenital	4	93	9417	0.0430108	3.40696	1
Amp: RICTOR	Anogenital	5	93	9417	0.0537634	2.18701	1
Amp: MYC	Anogenital	10	93	9417	0.107527	0.590859	1
Amp: CCND2	Anogenital	1	93	9417	0.0107527	0.419752	1
Amp: FGFR2	Anogenital	3	93	9417	0.0322581	1.95543	1
Amp: ALK	Anogenital	1	93	9417	0.0107527	5.85239	1
Amp: MYCN	Anogenital	3	93	9417	0.0322581	3.97218	1
Amp: MDM4	Anogenital	2	93	9417	0.0215054	0.767024	1
Amp: CDK6	Anogenital	1	93	9417	0.0107527	0.488994	1
Amp: CCND3	Anogenital	NA	NA	NA	NA	0	1
Amp: MET	Anogenital	NA	NA	NA	NA	0	1
Amp: CDK4	Anogenital	NA	NA	NA	NA	0	1
Amp: AURKA	Anogenital	NA	NA	NA	NA	0	1
Amp: BRAF	Anogenital	NA	NA	NA	NA	0	1
Amp: ESR1	Anogenital	NA	NA	NA	NA	0	1
Amp: EPHA3	Anogenital	NA	NA	NA	NA	0	1
Amp: MAPK1	Anogenital	NA	NA	NA	NA	0	1
Amp: IGF1R	Anogenital	NA	NA	NA	NA	0	1
Amp: AKT1	Anogenital	NA	NA	NA	NA	0	1
Amp: RAF1	Anogenital	NA	NA	NA	NA	0	1
Amp: AR	Anogenital	NA	NA	NA	NA	0	1
Amp: MAPK3	Anogenital	NA	NA	NA	NA	0	1
BAP1	Bile duct /Gallbladder	63	874	38627	0.0720824	7.16188	2.18903e-26	Y
ARID1A	Bile duct /Gallbladder	129	874	38627	0.147597	2.66863	6.50603e-16	Y
PBRM1	Bile duct /Gallbladder	54	874	38627	0.0617849	3.92115	8.75051e-12	Y
SMAD4	Bile duct /Gallbladder	61	874	38627	0.0697941	1.96784	0.025202	Y
IDH2	Bile duct /Gallbladder	24	874	38627	0.02746	21.2059	1.00098e-17	Y
IDH1	Bile duct /Gallbladder	124	874	38627	0.141876	31.6051	2.10045e-114	Y
IDH1:p.R132C	Bile duct /Gallbladder	93	874	9143	0.106407	32.7158	2.19451e-86	Y
Fusion: FGFR2	Bile duct /Gallbladder	35	36	564	0.972222	1039.83	1.27561e-34	Y
Amp: MDM2	Bile duct /Gallbladder	42	172	9417	0.244186	2.37051	0.043961	Y
CREBBP	Bile duct /Gallbladder	2	874	38627	0.00228833	0.148193	1
CTNNB1	Bile duct /Gallbladder	20	874	38627	0.0228833	0.860026	1
APC	Bile duct /Gallbladder	18	874	38627	0.020595	0.172812	2.36911e-19
RB1	Bile duct /Gallbladder	11	874	38627	0.0125858	0.348947	0.365364
TP53	Bile duct /Gallbladder	272	874	38627	0.311213	0.495978	5.72842e-19
NF1	Bile duct /Gallbladder	19	874	38627	0.0217391	0.656933	1
MSH6	Bile duct /Gallbladder	3	874	38627	0.00343249	0.407102	1
PALB2	Bile duct /Gallbladder	4	874	38627	0.00457666	0.986463	1
DNMT3A	Bile duct /Gallbladder	4	874	38627	0.00457666	0.702129	1
MSH2	Bile duct /Gallbladder	3	874	38627	0.00343249	0.638524	1
ATRX	Bile duct /Gallbladder	4	874	38627	0.00457666	0.380142	1
STK11	Bile duct /Gallbladder	20	874	38627	0.0228833	0.821215	1
SMARCA4	Bile duct /Gallbladder	12	874	38627	0.01373	0.851601	1
CBL	Bile duct /Gallbladder	1	874	38627	0.00114416	0.342438	1
EP300	Bile duct /Gallbladder	8	874	38627	0.00915332	0.676963	1
SDHA	Bile duct /Gallbladder	2	874	38627	0.00228833	1.01445	1
SDHC	Bile duct /Gallbladder	NA	NA	NA	NA	0	1
CDKN2A	Bile duct /Gallbladder	42	874	38627	0.0480549	1.10048	1
ARID2	Bile duct /Gallbladder	26	874	38627	0.0297483	1.7707	1
SMAD2	Bile duct /Gallbladder	1	874	38627	0.00114416	0.275517	1
KMT2A	Bile duct /Gallbladder	9	874	38627	0.0102975	0.874935	1
AXIN1	Bile duct /Gallbladder	9	874	38627	0.0102975	4.5801	1
SETD2	Bile duct /Gallbladder	5	874	38627	0.00572082	0.306739	1
RNF43	Bile duct /Gallbladder	10	874	38627	0.0114416	1.00311	1
KIT	Bile duct /Gallbladder	NA	NA	NA	NA	0	1
MEN1	Bile duct /Gallbladder	2	874	38627	0.00228833	0.426149	1
BCOR	Bile duct /Gallbladder	7	874	38627	0.00800915	0.702972	1
DAXX	Bile duct /Gallbladder	1	874	38627	0.00114416	0.55807	1
TET2	Bile duct /Gallbladder	6	874	38627	0.00686499	0.825301	1
KMT2D	Bile duct /Gallbladder	22	874	38627	0.0251716	0.644346	1
TNFRSF14	Bile duct /Gallbladder	NA	NA	NA	NA	0	1
ATM	Bile duct /Gallbladder	34	874	38627	0.0389016	1.45955	1
MAP3K1	Bile duct /Gallbladder	2	874	38627	0.00228833	0.16874	1
PTCH1	Bile duct /Gallbladder	2	874	38627	0.00228833	0.325056	1
SPEN	Bile duct /Gallbladder	2	874	38627	0.00228833	0.331935	1
NRAS	Bile duct /Gallbladder	29	874	38627	0.0331808	1.12955	1
BRCA2	Bile duct /Gallbladder	17	874	38627	0.0194508	1.13492	1
CHEK2	Bile duct /Gallbladder	1	874	38627	0.00114416	0.250328	1
TERT	Bile duct /Gallbladder	31	874	38627	0.0354691	0.763555	1
PIK3CA	Bile duct /Gallbladder	46	874	38627	0.0526316	0.34756	3.86942e-12
FBXW7	Bile duct /Gallbladder	17	874	38627	0.0194508	0.609185	1
KRAS	Bile duct /Gallbladder	134	874	38627	0.153318	0.730601	1
FANCA	Bile duct /Gallbladder	2	874	38627	0.00228833	0.466128	1
CYLD	Bile duct /Gallbladder	NA	NA	NA	NA	0	1
FAS	Bile duct /Gallbladder	NA	NA	NA	NA	0	1
PTEN	Bile duct /Gallbladder	17	874	38627	0.0194508	0.335017	0.000913209
KDM6A	Bile duct /Gallbladder	8	874	38627	0.00915332	0.48183	1
CASP8	Bile duct /Gallbladder	3	874	38627	0.00343249	0.844936	1
FAT1	Bile duct /Gallbladder	9	874	38627	0.0102975	0.884761	1
ERBB2	Bile duct /Gallbladder	22	874	38627	0.0251716	1.74411	1
BRCA1	Bile duct /Gallbladder	2	874	38627	0.00228833	0.215249	1
PMS2	Bile duct /Gallbladder	3	874	38627	0.00343249	1.0022	1
CDK12	Bile duct /Gallbladder	2	874	38627	0.00228833	0.380787	1
DICER1	Bile duct /Gallbladder	1	874	38627	0.00114416	0.17649	1
FANCC	Bile duct /Gallbladder	2	874	38627	0.00228833	1.00019	1
RAD50	Bile duct /Gallbladder	1	874	38627	0.00114416	0.326718	1
KDR	Bile duct /Gallbladder	NA	NA	NA	NA	0	1
MUTYH	Bile duct /Gallbladder	1	874	38627	0.00114416	0.469513	1
POLE	Bile duct /Gallbladder	3	874	38627	0.00343249	0.64885	1
STAG2	Bile duct /Gallbladder	3	874	38627	0.00343249	0.412385	1
ASXL1	Bile duct /Gallbladder	3	874	38627	0.00343249	0.357997	1
TSC1	Bile duct /Gallbladder	8	874	38627	0.00915332	1.06692	1
NPM1	Bile duct /Gallbladder	NA	NA	NA	NA	0	1
MTOR	Bile duct /Gallbladder	NA	NA	NA	NA	0	1
ARID1B	Bile duct /Gallbladder	17	874	38627	0.0194508	1.39404	1
BLM	Bile duct /Gallbladder	2	874	38627	0.00228833	0.539129	1
ERBB3	Bile duct /Gallbladder	13	874	38627	0.0148741	1.58949	1
ATR	Bile duct /Gallbladder	5	874	38627	0.00572082	0.767182	1
PIK3R1	Bile duct /Gallbladder	8	874	38627	0.00915332	0.449955	1
MAPK1	Bile duct /Gallbladder	NA	NA	NA	NA	0	1
NF2	Bile duct /Gallbladder	5	874	38627	0.00572082	0.64752	1
AKT1	Bile duct /Gallbladder	3	874	38627	0.00343249	0.281195	1
MYC	Bile duct /Gallbladder	NA	NA	NA	NA	0	1
VHL	Bile duct /Gallbladder	1	874	38627	0.00114416	0.0827367	0.723185
NFE2L2	Bile duct /Gallbladder	5	874	38627	0.00572082	0.535212	1
FANCD2	Bile duct /Gallbladder	1	874	38627	0.00114416	0.357151	1
BRIP1	Bile duct /Gallbladder	2	874	38627	0.00228833	0.639047	1
GNAS	Bile duct /Gallbladder	11	874	38627	0.0125858	1.15905	1
EPHA3	Bile duct /Gallbladder	1	874	38627	0.00114416	0.216423	1
HRAS	Bile duct /Gallbladder	NA	NA	NA	NA	0	1
BRAF	Bile duct /Gallbladder	26	874	38627	0.0297483	0.523758	1
PTPN11	Bile duct /Gallbladder	NA	NA	NA	NA	0	1
KMT2C	Bile duct /Gallbladder	18	874	38627	0.020595	1.11242	1
SF3B1	Bile duct /Gallbladder	15	874	38627	0.0171625	2.14101	1
FGFR3	Bile duct /Gallbladder	NA	NA	NA	NA	0	1
AKT3	Bile duct /Gallbladder	NA	NA	NA	NA	0	1
TGFBR2	Bile duct /Gallbladder	5	874	38627	0.00572082	1.48701	1
NFKBIA	Bile duct /Gallbladder	NA	NA	NA	NA	0	1
CDH1	Bile duct /Gallbladder	7	874	38627	0.00800915	0.323577	1
KEAP1	Bile duct /Gallbladder	6	874	38627	0.00686499	0.640043	1
PARP1	Bile duct /Gallbladder	2	874	38627	0.00228833	1.60229	1
TOP1	Bile duct /Gallbladder	NA	NA	NA	NA	0	1
JUN	Bile duct /Gallbladder	NA	NA	NA	NA	0	1
BARD1	Bile duct /Gallbladder	3	874	38627	0.00343249	1.15822	1
U2AF1	Bile duct /Gallbladder	7	874	38627	0.00800915	1.61016	1
RUNX1	Bile duct /Gallbladder	1	874	38627	0.00114416	0.155403	1
INPP4B	Bile duct /Gallbladder	1	874	38627	0.00114416	0.517252	1
GNAQ	Bile duct /Gallbladder	NA	NA	NA	NA	0	1
NUP93	Bile duct /Gallbladder	NA	NA	NA	NA	0	1
PPP2R1A	Bile duct /Gallbladder	2	874	38627	0.00228833	0.320409	1
AMER1	Bile duct /Gallbladder	2	874	38627	0.00228833	0.406716	1
SMO	Bile duct /Gallbladder	NA	NA	NA	NA	0	1
SMARCB1	Bile duct /Gallbladder	5	874	38627	0.00572082	1.34873	1
SDHB	Bile duct /Gallbladder	NA	NA	NA	NA	0	1
RAF1	Bile duct /Gallbladder	1	874	38627	0.00114416	0.59038	1
RICTOR	Bile duct /Gallbladder	NA	NA	NA	NA	0	1
BCORL1	Bile duct /Gallbladder	2	874	38627	0.00228833	0.492345	1
KDM5C	Bile duct /Gallbladder	4	874	38627	0.00457666	0.684176	1
CUL3	Bile duct /Gallbladder	NA	NA	NA	NA	0	1
MLH1	Bile duct /Gallbladder	5	874	38627	0.00572082	1.23156	1
EPHB1	Bile duct /Gallbladder	NA	NA	NA	NA	0	1
PAX5	Bile duct /Gallbladder	NA	NA	NA	NA	0	1
PPP6C	Bile duct /Gallbladder	1	874	38627	0.00114416	0.786631	1
SUFU	Bile duct /Gallbladder	1	874	38627	0.00114416	0.79386	1
CHEK1	Bile duct /Gallbladder	1	874	38627	0.00114416	0.668655	1
HNF1A	Bile duct /Gallbladder	3	874	38627	0.00343249	0.818168	1
FOXO1	Bile duct /Gallbladder	NA	NA	NA	NA	0	1
RAD51	Bile duct /Gallbladder	NA	NA	NA	NA	0	1
TSC2	Bile duct /Gallbladder	5	874	38627	0.00572082	0.671346	1
GRIN2A	Bile duct /Gallbladder	2	874	38627	0.00228833	0.814711	1
MAP2K4	Bile duct /Gallbladder	4	874	38627	0.00457666	0.630373	1
FLCN	Bile duct /Gallbladder	3	874	38627	0.00343249	0.986797	1
SPOP	Bile duct /Gallbladder	NA	NA	NA	NA	0	1
CEBPA	Bile duct /Gallbladder	1	874	38627	0.00114416	1.14046	1
CIC	Bile duct /Gallbladder	8	874	38627	0.00915332	1.51323	1
DDX3X	Bile duct /Gallbladder	NA	NA	NA	NA	0	1
CDC73	Bile duct /Gallbladder	1	874	38627	0.00114416	0.490766	1
CTCF	Bile duct /Gallbladder	3	874	38627	0.00343249	0.438457	1
PIK3R2	Bile duct /Gallbladder	NA	NA	NA	NA	0	1
ESR1	Bile duct /Gallbladder	NA	NA	NA	NA	0	1
FGFR2	Bile duct /Gallbladder	12	874	38627	0.01373	2.7507	1
FGFR4	Bile duct /Gallbladder	1	874	38627	0.00114416	0.87765	1
SOCS1	Bile duct /Gallbladder	3	874	38627	0.00343249	4.78344	1
EGFR	Bile duct /Gallbladder	1	874	38627	0.00114416	0.0365677	6.36504e-07
MAP2K1	Bile duct /Gallbladder	4	874	38627	0.00457666	0.992804	1
RBM10	Bile duct /Gallbladder	11	874	38627	0.0125858	0.943481	1
GNA11	Bile duct /Gallbladder	1	874	38627	0.00114416	0.273177	1
POLD1	Bile duct /Gallbladder	3	874	38627	0.00343249	1.0721	1
CDKN1A	Bile duct /Gallbladder	2	874	38627	0.00228833	0.414776	1
ARAF	Bile duct /Gallbladder	3	874	38627	0.00343249	3.53257	1
ZNRF3	Bile duct /Gallbladder	1	874	38627	0.00114416	1.02469	1
ERCC2	Bile duct /Gallbladder	9	874	38627	0.0102975	2.47994	1
SDHD	Bile duct /Gallbladder	1	874	38627	0.00114416	1.61898	1
MET	Bile duct /Gallbladder	1	874	38627	0.00114416	0.110675	1
MYD88	Bile duct /Gallbladder	1	874	38627	0.00114416	1.72682	1
ERRFI1	Bile duct /Gallbladder	5	874	38627	0.00572082	4.56824	1
MED12	Bile duct /Gallbladder	3	874	38627	0.00343249	2.12124	1
SMAD3	Bile duct /Gallbladder	2	874	38627	0.00228833	0.874222	1
ERBB4	Bile duct /Gallbladder	1	874	38627	0.00114416	0.675086	1
PIK3CB	Bile duct /Gallbladder	1	874	38627	0.00114416	1.19157	1
CDKN1B	Bile duct /Gallbladder	1	874	38627	0.00114416	0.197598	1
LZTR1	Bile duct /Gallbladder	1	874	38627	0.00114416	2.32374	1
RAC1	Bile duct /Gallbladder	NA	NA	NA	NA	0	1
H3F3A	Bile duct /Gallbladder	NA	NA	NA	NA	0	1
CARD11	Bile duct /Gallbladder	NA	NA	NA	NA	0	1
NOTCH1	Bile duct /Gallbladder	NA	NA	NA	NA	0	1
CCND3	Bile duct /Gallbladder	NA	NA	NA	NA	0	1
ALK	Bile duct /Gallbladder	NA	NA	NA	NA	0	1
FUBP1	Bile duct /Gallbladder	NA	NA	NA	NA	0	1
EIF1AX	Bile duct /Gallbladder	NA	NA	NA	NA	0	1
FOXP1	Bile duct /Gallbladder	NA	NA	NA	NA	0	1
CCND1	Bile duct /Gallbladder	NA	NA	NA	NA	0	1
STK19	Bile duct /Gallbladder	NA	NA	NA	NA	0	1
CDKN2C	Bile duct /Gallbladder	NA	NA	NA	NA	0	1
FANCL	Bile duct /Gallbladder	NA	NA	NA	NA	0	1
PDGFRA	Bile duct /Gallbladder	NA	NA	NA	NA	0	1
GATA3	Bile duct /Gallbladder	NA	NA	NA	NA	0	1
CDKN2B	Bile duct /Gallbladder	NA	NA	NA	NA	0	1
CBFB	Bile duct /Gallbladder	NA	NA	NA	NA	0	1
FH	Bile duct /Gallbladder	NA	NA	NA	NA	0	1
XPO1	Bile duct /Gallbladder	NA	NA	NA	NA	0	1
TBX3	Bile duct /Gallbladder	NA	NA	NA	NA	0	1
AR	Bile duct /Gallbladder	NA	NA	NA	NA	0	1
NOTCH2	Bile duct /Gallbladder	NA	NA	NA	NA	0	1
FOXL2	Bile duct /Gallbladder	NA	NA	NA	NA	0	1
BCL6	Bile duct /Gallbladder	NA	NA	NA	NA	0	1
RET	Bile duct /Gallbladder	NA	NA	NA	NA	0	1
KNSTRN	Bile duct /Gallbladder	NA	NA	NA	NA	0	1
MAP2K2	Bile duct /Gallbladder	NA	NA	NA	NA	0	1
GLI1	Bile duct /Gallbladder	NA	NA	NA	NA	0	1
PRKCI	Bile duct /Gallbladder	NA	NA	NA	NA	0	1
AXL	Bile duct /Gallbladder	NA	NA	NA	NA	0	1
PREX2	Bile duct /Gallbladder	NA	NA	NA	NA	0	1
IL7R	Bile duct /Gallbladder	NA	NA	NA	NA	0	1
RPTOR	Bile duct /Gallbladder	NA	NA	NA	NA	0	1
RHEB	Bile duct /Gallbladder	NA	NA	NA	NA	0	1
BCL2	Bile duct /Gallbladder	NA	NA	NA	NA	0	1
IKZF1	Bile duct /Gallbladder	NA	NA	NA	NA	0	1
STAT3	Bile duct /Gallbladder	NA	NA	NA	NA	0	1
MYCN	Bile duct /Gallbladder	NA	NA	NA	NA	0	1
JAK1	Bile duct /Gallbladder	NA	NA	NA	NA	0	1
IGF1R	Bile duct /Gallbladder	NA	NA	NA	NA	0	1
CDK4	Bile duct /Gallbladder	NA	NA	NA	NA	0	1
GATA2	Bile duct /Gallbladder	NA	NA	NA	NA	0	1
BTG1	Bile duct /Gallbladder	NA	NA	NA	NA	0	1
CRLF2	Bile duct /Gallbladder	NA	NA	NA	NA	0	1
PGR	Bile duct /Gallbladder	NA	NA	NA	NA	0	1
EPHA7	Bile duct /Gallbladder	NA	NA	NA	NA	0	1
IRF4	Bile duct /Gallbladder	NA	NA	NA	NA	0	1
KRAS:p.G12D	Bile duct /Gallbladder	53	874	9143	0.0606407	1.09345	1
KRAS:p.G12C	Bile duct /Gallbladder	7	874	9143	0.00800915	0.2067	0.000463529
KRAS:p.G12V	Bile duct /Gallbladder	36	874	9143	0.0411899	0.881279	1
KRAS:p.G12R	Bile duct /Gallbladder	2	874	9143	0.00228833	0.253916	1
KRAS:p.G13D	Bile duct /Gallbladder	9	874	9143	0.0102975	0.558364	1
NRAS:p.Q61R	Bile duct /Gallbladder	7	874	9143	0.00800915	0.554193	1
BRAF:p.V600E	Bile duct /Gallbladder	12	874	9143	0.01373	0.300624	0.00435451
NRAS:p.Q61K	Bile duct /Gallbladder	7	874	9143	0.00800915	1.04286	1
Fusion: FGFR3	Bile duct /Gallbladder	1	36	564	0.0277778	1.6735	1
Fusion: ERG	Bile duct /Gallbladder	NA	NA	NA	NA	0	1
Fusion: NTRK1	Bile duct /Gallbladder	NA	NA	NA	NA	0	1
Fusion: NTRK3	Bile duct /Gallbladder	NA	NA	NA	NA	0	1
Fusion: ALK	Bile duct /Gallbladder	NA	NA	NA	NA	0	1
Fusion: ROS1	Bile duct /Gallbladder	NA	NA	NA	NA	0	1
Fusion: EWSR1	Bile duct /Gallbladder	NA	NA	NA	NA	0	1
Fusion: TMPRSS2	Bile duct /Gallbladder	NA	NA	NA	NA	0	1
Fusion: RET	Bile duct /Gallbladder	NA	NA	NA	NA	0	1
Fusion: NRG1	Bile duct /Gallbladder	NA	NA	NA	NA	0	1
Amp: CCNE1	Bile duct /Gallbladder	18	172	9417	0.104651	1.48721	1
Amp: ERBB2	Bile duct /Gallbladder	24	172	9417	0.139535	0.948963	1
Amp: NKX2-1	Bile duct /Gallbladder	2	172	9417	0.0116279	0.238708	1
Amp: PIK3CA	Bile duct /Gallbladder	3	172	9417	0.0174419	0.613805	1
Amp: KIT	Bile duct /Gallbladder	NA	NA	NA	NA	0	1
Amp: PDGFRA	Bile duct /Gallbladder	NA	NA	NA	NA	0	1
Amp: AKT2	Bile duct /Gallbladder	2	172	9417	0.0116279	0.281471	1
Amp: CCND1	Bile duct /Gallbladder	23	172	9417	0.133721	0.67972	1
Amp: KRAS	Bile duct /Gallbladder	12	172	9417	0.0697674	1.36038	1
Amp: MCL1	Bile duct /Gallbladder	19	172	9417	0.110465	2.11084	1
Amp: FGFR1	Bile duct /Gallbladder	1	172	9417	0.00581395	0.0473537	0.000418106
Amp: CRKL	Bile duct /Gallbladder	3	172	9417	0.0174419	0.867103	1
Amp: EGFR	Bile duct /Gallbladder	12	172	9417	0.0697674	0.921133	1
Amp: FGFR3	Bile duct /Gallbladder	10	172	9417	0.0581395	4.90732	0.454664
Amp: RICTOR	Bile duct /Gallbladder	2	172	9417	0.0116279	0.442946	1
Amp: MYC	Bile duct /Gallbladder	19	172	9417	0.110465	0.606925	1
Amp: CCND2	Bile duct /Gallbladder	5	172	9417	0.0290698	1.16659	1
Amp: FGFR2	Bile duct /Gallbladder	2	172	9417	0.0116279	0.679512	1
Amp: ALK	Bile duct /Gallbladder	NA	NA	NA	NA	0	1
Amp: MYCN	Bile duct /Gallbladder	2	172	9417	0.0116279	1.37106	1
Amp: MDM4	Bile duct /Gallbladder	4	172	9417	0.0232558	0.830138	1
Amp: CDK6	Bile duct /Gallbladder	11	172	9417	0.0639535	3.21044	1
Amp: CCND3	Bile duct /Gallbladder	9	172	9417	0.0523256	2.37468	1
Amp: MET	Bile duct /Gallbladder	7	172	9417	0.0406977	1.42864	1
Amp: CDK4	Bile duct /Gallbladder	11	172	9417	0.0639535	0.872047	1
Amp: AURKA	Bile duct /Gallbladder	5	172	9417	0.0290698	0.675411	1
Amp: BRAF	Bile duct /Gallbladder	1	172	9417	0.00581395	0.771486	1
Amp: ESR1	Bile duct /Gallbladder	1	172	9417	0.00581395	0.245117	1
Amp: EPHA3	Bile duct /Gallbladder	4	172	9417	0.0232558	3.6234	1
Amp: MAPK1	Bile duct /Gallbladder	2	172	9417	0.0116279	1.13202	1
Amp: IGF1R	Bile duct /Gallbladder	1	172	9417	0.00581395	0.257606	1
Amp: AKT1	Bile duct /Gallbladder	NA	NA	NA	NA	0	1
Amp: RAF1	Bile duct /Gallbladder	NA	NA	NA	NA	0	1
Amp: AR	Bile duct /Gallbladder	NA	NA	NA	NA	0	1
Amp: MAPK3	Bile duct /Gallbladder	NA	NA	NA	NA	0	1
ATRX	Bone/Soft tissue	133	1739	38627	0.0764807	9.12392	1.89163e-65	Y
Fusion: EWSR1	Bone/Soft tissue	82	94	564	0.87234	238.636	1.45907e-47	Y
Amp: KIT	Bone/Soft tissue	28	532	9417	0.0526316	3.33155	0.00269119	Y
Amp: PDGFRA	Bone/Soft tissue	35	532	9417	0.0657895	5.51581	1.59768e-09	Y
Amp: MDM2	Bone/Soft tissue	269	532	9417	0.505639	9.32232	6.97747e-109	Y
Amp: CRKL	Bone/Soft tissue	29	532	9417	0.0545113	3.16145	0.00347303	Y
Amp: CCND3	Bone/Soft tissue	31	532	9417	0.0582707	2.86789	0.00919939	Y
Amp: CDK4	Bone/Soft tissue	241	532	9417	0.453008	16.127	9.93305e-141	Y
CREBBP	Bone/Soft tissue	15	1739	38627	0.00862565	0.561891	1
CTNNB1	Bone/Soft tissue	32	1739	38627	0.0184014	0.681273	1
APC	Bone/Soft tissue	13	1739	38627	0.00747556	0.0603674	3.85294e-63
RB1	Bone/Soft tissue	91	1739	38627	0.0523289	1.56752	0.621191
TP53	Bone/Soft tissue	471	1739	38627	0.270845	0.399264	8.26433e-66
NF1	Bone/Soft tissue	53	1739	38627	0.0304773	0.93341	1
MSH6	Bone/Soft tissue	9	1739	38627	0.00517539	0.612552	1
PALB2	Bone/Soft tissue	3	1739	38627	0.00172513	0.360953	1
DNMT3A	Bone/Soft tissue	5	1739	38627	0.00287522	0.432756	1
MSH2	Bone/Soft tissue	11	1739	38627	0.00632547	1.19898	1
STK11	Bone/Soft tissue	2	1739	38627	0.00115009	0.0388977	3.56076e-15
SMARCA4	Bone/Soft tissue	8	1739	38627	0.00460035	0.275086	0.0683131
CBL	Bone/Soft tissue	5	1739	38627	0.00287522	0.869468	1
EP300	Bone/Soft tissue	17	1739	38627	0.00977573	0.719873	1
BAP1	Bone/Soft tissue	2	1739	38627	0.00115009	0.0910687	0.00114436
SDHA	Bone/Soft tissue	3	1739	38627	0.00172513	0.755869	1
ARID1A	Bone/Soft tissue	20	1739	38627	0.0115009	0.167662	2.41821e-23
SDHC	Bone/Soft tissue	NA	NA	NA	NA	0	1
CDKN2A	Bone/Soft tissue	35	1739	38627	0.0201265	0.436305	0.000320841
ARID2	Bone/Soft tissue	14	1739	38627	0.0080506	0.451054	1
SMAD2	Bone/Soft tissue	4	1739	38627	0.00230017	0.552555	1
KMT2A	Bone/Soft tissue	16	1739	38627	0.00920069	0.775645	1
AXIN1	Bone/Soft tissue	NA	NA	NA	NA	0	1
SETD2	Bone/Soft tissue	18	1739	38627	0.0103508	0.555365	1
RNF43	Bone/Soft tissue	1	1739	38627	0.000575043	0.0478021	0.000256965
KIT	Bone/Soft tissue	1	1739	38627	0.000575043	0.170739	1
MEN1	Bone/Soft tissue	14	1739	38627	0.0080506	1.56083	1
BCOR	Bone/Soft tissue	22	1739	38627	0.0126509	1.12836	1
DAXX	Bone/Soft tissue	2	1739	38627	0.00115009	0.555393	1
TET2	Bone/Soft tissue	7	1739	38627	0.0040253	0.473819	1
KMT2D	Bone/Soft tissue	26	1739	38627	0.0149511	0.371541	5.05863e-05
TNFRSF14	Bone/Soft tissue	NA	NA	NA	NA	0	1
PBRM1	Bone/Soft tissue	5	1739	38627	0.00287522	0.156714	9.41013e-05
ATM	Bone/Soft tissue	21	1739	38627	0.0120759	0.426313	0.078256
MAP3K1	Bone/Soft tissue	5	1739	38627	0.00287522	0.208679	0.0407917
PTCH1	Bone/Soft tissue	7	1739	38627	0.0040253	0.570641	1
SPEN	Bone/Soft tissue	3	1739	38627	0.00172513	0.245597	1
NRAS	Bone/Soft tissue	28	1739	38627	0.0161012	0.526299	1
BRCA2	Bone/Soft tissue	15	1739	38627	0.00862565	0.485819	1
CHEK2	Bone/Soft tissue	6	1739	38627	0.00345026	0.761346	1
TERT	Bone/Soft tissue	91	1739	38627	0.0523289	1.15967	1
PIK3CA	Bone/Soft tissue	54	1739	38627	0.0310523	0.195971	1.00738e-48
FBXW7	Bone/Soft tissue	11	1739	38627	0.00632547	0.190341	2.51588e-09
KRAS	Bone/Soft tissue	33	1739	38627	0.0189764	0.074836	1.88266e-116
FANCA	Bone/Soft tissue	8	1739	38627	0.00460035	0.9482	1
CYLD	Bone/Soft tissue	1	1739	38627	0.000575043	0.171527	1
FAS	Bone/Soft tissue	2	1739	38627	0.00115009	1.10587	1
PTEN	Bone/Soft tissue	50	1739	38627	0.0287522	0.496426	0.000638069
KDM6A	Bone/Soft tissue	11	1739	38627	0.00632547	0.326208	0.0830908
CASP8	Bone/Soft tissue	1	1739	38627	0.000575043	0.136216	1
FAT1	Bone/Soft tissue	8	1739	38627	0.00460035	0.383924	1
ERBB2	Bone/Soft tissue	1	1739	38627	0.000575043	0.0366454	8.70529e-07
BRCA1	Bone/Soft tissue	10	1739	38627	0.00575043	0.541398	1
PMS2	Bone/Soft tissue	4	1739	38627	0.00230017	0.661393	1
CDK12	Bone/Soft tissue	3	1739	38627	0.00172513	0.281882	1
DICER1	Bone/Soft tissue	10	1739	38627	0.00575043	0.90286	1
FANCC	Bone/Soft tissue	8	1739	38627	0.00460035	2.10863	1
RAD50	Bone/Soft tissue	4	1739	38627	0.00230017	0.657496	1
SMAD4	Bone/Soft tissue	3	1739	38627	0.00172513	0.042585	2.29033e-21
KDR	Bone/Soft tissue	NA	NA	NA	NA	0	1
MUTYH	Bone/Soft tissue	3	1739	38627	0.00172513	0.707478	1
POLE	Bone/Soft tissue	4	1739	38627	0.00230017	0.427036	1
STAG2	Bone/Soft tissue	17	1739	38627	0.00977573	1.20688	1
ASXL1	Bone/Soft tissue	4	1739	38627	0.00230017	0.235192	1
TSC1	Bone/Soft tissue	11	1739	38627	0.00632547	0.725823	1
NPM1	Bone/Soft tissue	3	1739	38627	0.00172513	1.18072	1
MTOR	Bone/Soft tissue	3	1739	38627	0.00172513	0.453529	1
ARID1B	Bone/Soft tissue	11	1739	38627	0.00632547	0.433406	1
BLM	Bone/Soft tissue	6	1739	38627	0.00345026	0.815443	1
ERBB3	Bone/Soft tissue	NA	NA	NA	NA	0	1
ATR	Bone/Soft tissue	9	1739	38627	0.00517539	0.687971	1
PIK3R1	Bone/Soft tissue	8	1739	38627	0.00460035	0.220327	0.000295219
MAPK1	Bone/Soft tissue	NA	NA	NA	NA	0	1
NF2	Bone/Soft tissue	17	1739	38627	0.00977573	1.12487	1
AKT1	Bone/Soft tissue	2	1739	38627	0.00115009	0.0918178	0.00174749
MYC	Bone/Soft tissue	NA	NA	NA	NA	0	1
VHL	Bone/Soft tissue	2	1739	38627	0.00115009	0.0814749	0.000124257
NFE2L2	Bone/Soft tissue	4	1739	38627	0.00230017	0.207527	0.407901
FANCD2	Bone/Soft tissue	3	1739	38627	0.00172513	0.535536	1
BRIP1	Bone/Soft tissue	1	1739	38627	0.000575043	0.155728	1
GNAS	Bone/Soft tissue	8	1739	38627	0.00460035	0.408199	1
EPHA3	Bone/Soft tissue	5	1739	38627	0.00287522	0.543272	1
HRAS	Bone/Soft tissue	10	1739	38627	0.00575043	0.808591	1
BRAF	Bone/Soft tissue	8	1739	38627	0.00460035	0.0765774	1.79998e-28
PTPN11	Bone/Soft tissue	2	1739	38627	0.00115009	0.586814	1
KMT2C	Bone/Soft tissue	6	1739	38627	0.00345026	0.176434	9.20453e-05
SF3B1	Bone/Soft tissue	1	1739	38627	0.000575043	0.0659382	0.0483042
FGFR3	Bone/Soft tissue	NA	NA	NA	NA	0	1
AKT3	Bone/Soft tissue	2	1739	38627	0.00115009	0.827111	1
TGFBR2	Bone/Soft tissue	1	1739	38627	0.000575043	0.141626	1
NFKBIA	Bone/Soft tissue	2	1739	38627	0.00115009	0.745257	1
CDH1	Bone/Soft tissue	2	1739	38627	0.00115009	0.0448864	1.60272e-12
KEAP1	Bone/Soft tissue	3	1739	38627	0.00172513	0.155582	0.0960094
PARP1	Bone/Soft tissue	NA	NA	NA	NA	0	1
TOP1	Bone/Soft tissue	NA	NA	NA	NA	0	1
JUN	Bone/Soft tissue	NA	NA	NA	NA	0	1
BARD1	Bone/Soft tissue	1	1739	38627	0.000575043	0.186284	1
U2AF1	Bone/Soft tissue	NA	NA	NA	NA	0	1
RUNX1	Bone/Soft tissue	3	1739	38627	0.00172513	0.230869	1
INPP4B	Bone/Soft tissue	NA	NA	NA	NA	0	1
GNAQ	Bone/Soft tissue	1	1739	38627	0.000575043	0.141332	1
NUP93	Bone/Soft tissue	NA	NA	NA	NA	0	1
PPP2R1A	Bone/Soft tissue	2	1739	38627	0.00115009	0.157291	1
AMER1	Bone/Soft tissue	3	1739	38627	0.00172513	0.30082	1
SMO	Bone/Soft tissue	NA	NA	NA	NA	0	1
SMARCB1	Bone/Soft tissue	14	1739	38627	0.0080506	1.96373	1
SDHB	Bone/Soft tissue	NA	NA	NA	NA	0	1
RAF1	Bone/Soft tissue	4	1739	38627	0.00230017	1.21452	1
RICTOR	Bone/Soft tissue	NA	NA	NA	NA	0	1
BCORL1	Bone/Soft tissue	2	1739	38627	0.00115009	0.241868	1
KDM5C	Bone/Soft tissue	4	1739	38627	0.00230017	0.335825	1
CUL3	Bone/Soft tissue	1	1739	38627	0.000575043	0.19704	1
MLH1	Bone/Soft tissue	1	1739	38627	0.000575043	0.118123	1
EPHB1	Bone/Soft tissue	5	1739	38627	0.00287522	1.33658	1
PAX5	Bone/Soft tissue	1	1739	38627	0.000575043	0.223068	1
PPP6C	Bone/Soft tissue	1	1739	38627	0.000575043	0.385372	1
SUFU	Bone/Soft tissue	4	1739	38627	0.00230017	1.6517	1
CHEK1	Bone/Soft tissue	3	1739	38627	0.00172513	1.01685	1
HNF1A	Bone/Soft tissue	3	1739	38627	0.00172513	0.401218	1
FOXO1	Bone/Soft tissue	1	1739	38627	0.000575043	0.537842	1
RAD51	Bone/Soft tissue	NA	NA	NA	NA	0	1
TSC2	Bone/Soft tissue	16	1739	38627	0.00920069	1.09539	1
GRIN2A	Bone/Soft tissue	3	1739	38627	0.00172513	0.605997	1
MAP2K4	Bone/Soft tissue	1	1739	38627	0.000575043	0.0764326	0.315657
FLCN	Bone/Soft tissue	2	1739	38627	0.00115009	0.320199	1
SPOP	Bone/Soft tissue	1	1739	38627	0.000575043	0.0907751	1
CEBPA	Bone/Soft tissue	NA	NA	NA	NA	0	1
CIC	Bone/Soft tissue	5	1739	38627	0.00287522	0.456619	1
DDX3X	Bone/Soft tissue	NA	NA	NA	NA	0	1
CDC73	Bone/Soft tissue	3	1739	38627	0.00172513	0.740261	1
CTCF	Bone/Soft tissue	2	1739	38627	0.00115009	0.142884	1
PIK3R2	Bone/Soft tissue	NA	NA	NA	NA	0	1
ESR1	Bone/Soft tissue	2	1739	38627	0.00115009	0.0295731	2.78453e-20
IDH2	Bone/Soft tissue	9	1739	38627	0.00517539	2.90513	1
FGFR2	Bone/Soft tissue	NA	NA	NA	NA	0	1
IDH1	Bone/Soft tissue	30	1739	38627	0.0172513	2.16731	1
FGFR4	Bone/Soft tissue	8	1739	38627	0.00460035	4.58158	1
SOCS1	Bone/Soft tissue	1	1739	38627	0.000575043	0.711761	1
EGFR	Bone/Soft tissue	NA	NA	NA	NA	0	1
MAP2K1	Bone/Soft tissue	5	1739	38627	0.00287522	0.611526	1
RBM10	Bone/Soft tissue	2	1739	38627	0.00115009	0.0820322	0.000125737
GNA11	Bone/Soft tissue	1	1739	38627	0.000575043	0.130838	1
POLD1	Bone/Soft tissue	3	1739	38627	0.00172513	0.525861	1
CDKN1A	Bone/Soft tissue	5	1739	38627	0.00287522	0.516601	1
ARAF	Bone/Soft tissue	3	1739	38627	0.00172513	1.70457	1
ZNRF3	Bone/Soft tissue	NA	NA	NA	NA	0	1
ERCC2	Bone/Soft tissue	5	1739	38627	0.00287522	0.656719	1
SDHD	Bone/Soft tissue	NA	NA	NA	NA	0	1
MET	Bone/Soft tissue	1	1739	38627	0.000575043	0.0526519	0.00257741
MYD88	Bone/Soft tissue	NA	NA	NA	NA	0	1
ERRFI1	Bone/Soft tissue	NA	NA	NA	NA	0	1
MED12	Bone/Soft tissue	4	1739	38627	0.00230017	1.40799	1
SMAD3	Bone/Soft tissue	NA	NA	NA	NA	0	1
ERBB4	Bone/Soft tissue	NA	NA	NA	NA	0	1
PIK3CB	Bone/Soft tissue	1	1739	38627	0.000575043	0.582978	1
CDKN1B	Bone/Soft tissue	2	1739	38627	0.00115009	0.195026	1
LZTR1	Bone/Soft tissue	NA	NA	NA	NA	0	1
RAC1	Bone/Soft tissue	3	1739	38627	0.00172513	0.77434	1
H3F3A	Bone/Soft tissue	6	1739	38627	0.00345026	0	1
CARD11	Bone/Soft tissue	1	1739	38627	0.000575043	0.700508	1
NOTCH1	Bone/Soft tissue	1	1739	38627	0.000575043	0.324606	1
CCND3	Bone/Soft tissue	1	1739	38627	0.000575043	0	1
ALK	Bone/Soft tissue	1	1739	38627	0.000575043	0.566241	1
FUBP1	Bone/Soft tissue	1	1739	38627	0.000575043	0.231087	1
EIF1AX	Bone/Soft tissue	4	1739	38627	0.00230017	0.889363	1
FOXP1	Bone/Soft tissue	1	1739	38627	0.000575043	0.486203	1
CCND1	Bone/Soft tissue	1	1739	38627	0.000575043	0.432087	1
STK19	Bone/Soft tissue	1	1739	38627	0.000575043	0.123983	1
CDKN2C	Bone/Soft tissue	2	1739	38627	0.00115009	1.32589	1
FANCL	Bone/Soft tissue	1	1739	38627	0.000575043	0.460856	1
PDGFRA	Bone/Soft tissue	1	1739	38627	0.000575043	1.67462	1
GATA3	Bone/Soft tissue	NA	NA	NA	NA	0	1
CDKN2B	Bone/Soft tissue	NA	NA	NA	NA	0	1
CBFB	Bone/Soft tissue	NA	NA	NA	NA	0	1
FH	Bone/Soft tissue	NA	NA	NA	NA	0	1
XPO1	Bone/Soft tissue	NA	NA	NA	NA	0	1
TBX3	Bone/Soft tissue	NA	NA	NA	NA	0	1
AR	Bone/Soft tissue	NA	NA	NA	NA	0	1
NOTCH2	Bone/Soft tissue	NA	NA	NA	NA	0	1
FOXL2	Bone/Soft tissue	NA	NA	NA	NA	0	1
BCL6	Bone/Soft tissue	NA	NA	NA	NA	0	1
RET	Bone/Soft tissue	NA	NA	NA	NA	0	1
KNSTRN	Bone/Soft tissue	NA	NA	NA	NA	0	1
MAP2K2	Bone/Soft tissue	NA	NA	NA	NA	0	1
GLI1	Bone/Soft tissue	NA	NA	NA	NA	0	1
PRKCI	Bone/Soft tissue	NA	NA	NA	NA	0	1
AXL	Bone/Soft tissue	NA	NA	NA	NA	0	1
PREX2	Bone/Soft tissue	NA	NA	NA	NA	0	1
IL7R	Bone/Soft tissue	NA	NA	NA	NA	0	1
RPTOR	Bone/Soft tissue	NA	NA	NA	NA	0	1
RHEB	Bone/Soft tissue	NA	NA	NA	NA	0	1
BCL2	Bone/Soft tissue	NA	NA	NA	NA	0	1
IKZF1	Bone/Soft tissue	NA	NA	NA	NA	0	1
STAT3	Bone/Soft tissue	NA	NA	NA	NA	0	1
MYCN	Bone/Soft tissue	NA	NA	NA	NA	0	1
JAK1	Bone/Soft tissue	NA	NA	NA	NA	0	1
IGF1R	Bone/Soft tissue	NA	NA	NA	NA	0	1
CDK4	Bone/Soft tissue	NA	NA	NA	NA	0	1
GATA2	Bone/Soft tissue	NA	NA	NA	NA	0	1
BTG1	Bone/Soft tissue	NA	NA	NA	NA	0	1
CRLF2	Bone/Soft tissue	NA	NA	NA	NA	0	1
PGR	Bone/Soft tissue	NA	NA	NA	NA	0	1
EPHA7	Bone/Soft tissue	NA	NA	NA	NA	0	1
IRF4	Bone/Soft tissue	NA	NA	NA	NA	0	1
KRAS:p.G12D	Bone/Soft tissue	11	1739	9143	0.00632547	0.103326	2.42948e-26
KRAS:p.G12C	Bone/Soft tissue	4	1739	9143	0.00230017	0.0575384	8.49816e-20
KRAS:p.G12V	Bone/Soft tissue	4	1739	9143	0.00230017	0.0454271	6.04045e-27
KRAS:p.G12R	Bone/Soft tissue	3	1739	9143	0.00172513	0.187461	1
KRAS:p.G13D	Bone/Soft tissue	1	1739	9143	0.000575043	0.0297688	2.4406e-09
NRAS:p.Q61R	Bone/Soft tissue	5	1739	9143	0.00287522	0.191195	0.00909849
IDH1:p.R132C	Bone/Soft tissue	15	1739	9143	0.00862565	1.42817	1
BRAF:p.V600E	Bone/Soft tissue	4	1739	9143	0.00230017	0.0483187	8.48599e-25
NRAS:p.Q61K	Bone/Soft tissue	14	1739	9143	0.0080506	1.04959	1
Fusion: FGFR2	Bone/Soft tissue	1	94	564	0.0106383	0.0522406	0.036406
Fusion: FGFR3	Bone/Soft tissue	NA	NA	NA	NA	0	1
Fusion: ERG	Bone/Soft tissue	5	94	564	0.0531915	0.00842454	2.62461e-36
Fusion: NTRK1	Bone/Soft tissue	3	94	564	0.0319149	1.05477	1
Fusion: NTRK3	Bone/Soft tissue	4	94	564	0.0425532	0.0767247	0.000722659
Fusion: ALK	Bone/Soft tissue	2	94	564	0.0212766	0.0306344	1.36083e-11
Fusion: ROS1	Bone/Soft tissue	2	94	564	0.0212766	0.108573	0.536725
Fusion: TMPRSS2	Bone/Soft tissue	NA	NA	NA	NA	0	1
Fusion: RET	Bone/Soft tissue	NA	NA	NA	NA	0	1
Fusion: NRG1	Bone/Soft tissue	NA	NA	NA	NA	0	1
Amp: CCNE1	Bone/Soft tissue	38	532	9417	0.0714286	0.968561	1
Amp: ERBB2	Bone/Soft tissue	1	532	9417	0.0018797	0.0103055	2.88199e-32
Amp: NKX2-1	Bone/Soft tissue	1	532	9417	0.0018797	0.0365363	1.78549e-06
Amp: PIK3CA	Bone/Soft tissue	1	532	9417	0.0018797	0.0619337	0.0383107
Amp: AKT2	Bone/Soft tissue	21	532	9417	0.0394737	0.996665	1
Amp: CCND1	Bone/Soft tissue	22	532	9417	0.0413534	0.180579	3.59918e-20
Amp: KRAS	Bone/Soft tissue	16	532	9417	0.0300752	0.543786	1
Amp: MCL1	Bone/Soft tissue	23	532	9417	0.0432331	0.742187	1
Amp: FGFR1	Bone/Soft tissue	30	532	9417	0.056391	0.478119	0.133083
Amp: EGFR	Bone/Soft tissue	10	532	9417	0.018797	0.224413	2.62188e-05
Amp: FGFR3	Bone/Soft tissue	6	532	9417	0.0112782	0.834521	1
Amp: RICTOR	Bone/Soft tissue	13	532	9417	0.0244361	0.950368	1
Amp: MYC	Bone/Soft tissue	52	532	9417	0.0977444	0.51757	0.0110659
Amp: CCND2	Bone/Soft tissue	26	532	9417	0.0488722	2.12145	1
Amp: FGFR2	Bone/Soft tissue	2	532	9417	0.0037594	0.209031	1
Amp: ALK	Bone/Soft tissue	2	532	9417	0.0037594	2.0645	1
Amp: MYCN	Bone/Soft tissue	9	532	9417	0.0169173	2.12244	1
Amp: MDM4	Bone/Soft tissue	6	532	9417	0.0112782	0.382295	1
Amp: CDK6	Bone/Soft tissue	8	532	9417	0.0150376	0.677485	1
Amp: MET	Bone/Soft tissue	7	532	9417	0.0131579	0.430379	1
Amp: AURKA	Bone/Soft tissue	2	532	9417	0.0037594	0.0808687	0.000205373
Amp: BRAF	Bone/Soft tissue	1	532	9417	0.0018797	0.237699	1
Amp: ESR1	Bone/Soft tissue	22	532	9417	0.0413534	2.07264	1
Amp: EPHA3	Bone/Soft tissue	10	532	9417	0.018797	3.16504	1
Amp: MAPK1	Bone/Soft tissue	17	532	9417	0.0319549	3.69313	0.118471
Amp: IGF1R	Bone/Soft tissue	22	532	9417	0.0413534	2.04766	1
Amp: AKT1	Bone/Soft tissue	7	532	9417	0.0131579	1.11455	1
Amp: RAF1	Bone/Soft tissue	7	532	9417	0.0131579	1.10635	1
Amp: AR	Bone/Soft tissue	3	532	9417	0.0056391	0.111106	0.000275139
Amp: MAPK3	Bone/Soft tissue	1	532	9417	0.0018797	0.243382	1
MAP3K1	Breast	361	6354	38627	0.0568146	11.3981	3.32678e-157	Y
SPEN	Breast	74	6354	38627	0.0116462	1.99344	0.00816286	Y
PIK3CA	Breast	2236	6354	38627	0.351904	4.9948	0	Y
ERBB2	Breast	139	6354	38627	0.021876	1.63468	0.00687735	Y
AKT1	Breast	286	6354	38627	0.045011	7.86607	6.11214e-102	Y
KMT2C	Breast	248	6354	38627	0.0390305	2.67261	3.89996e-28	Y
SF3B1	Breast	97	6354	38627	0.015266	2.21874	4.09445e-06	Y
CDH1	Breast	720	6354	38627	0.113314	17.145	0	Y
RUNX1	Breast	159	6354	38627	0.0250236	6.61354	2.17296e-49	Y
MAP2K4	Breast	154	6354	38627	0.0242367	6.01504	6.86292e-45	Y
ESR1	Breast	364	6354	38627	0.0572867	8.23419	6.40246e-60	Y
CDKN1B	Breast	76	6354	38627	0.011961	2.69966	2.65445e-07	Y
GATA3	Breast	41	6354	38627	0.00645263	8.71498	1.43117e-07	Y
CBFB	Breast	152	6354	38627	0.0239219	21.9775	3.06831e-78	Y
TBX3	Breast	154	6354	38627	0.0242367	9.05641	1.19837e-56	Y
Amp: ERBB2	Breast	691	2799	9417	0.246874	2.88742	8.24569e-65	Y
Amp: CCND1	Breast	974	2799	9417	0.347981	4.19038	3.64242e-143	Y
Amp: FGFR1	Breast	633	2799	9417	0.226152	4.86639	2.0697e-113	Y
Amp: FGFR2	Breast	75	2799	9417	0.0267953	2.16937	0.0175081	Y
Amp: MDM4	Breast	136	2799	9417	0.0485888	3.07667	3.38172e-12	Y
Amp: AURKA	Breast	167	2799	9417	0.0596642	1.7805	0.00045368	Y
Amp: IGF1R	Breast	113	2799	9417	0.0403716	3.1243	5.93642e-11	Y
CREBBP	Breast	56	6354	38627	0.00881335	0.54476	0.0198251
CTNNB1	Breast	4	6354	38627	0.000629525	0.0196987	4.47517e-69
APC	Breast	31	6354	38627	0.00487882	0.0344048	5.91699e-278
RB1	Breast	175	6354	38627	0.0275417	0.757395	1
TP53	Breast	2682	6354	38627	0.422096	0.783981	3.81165e-15
NF1	Breast	192	6354	38627	0.0302172	0.916039	1
MSH6	Breast	25	6354	38627	0.00393453	0.431491	0.0393703
PALB2	Breast	21	6354	38627	0.003305	0.676463	1
DNMT3A	Breast	37	6354	38627	0.0058231	0.884463	1
MSH2	Breast	16	6354	38627	0.0025181	0.430535	1
ATRX	Breast	19	6354	38627	0.00299024	0.221302	2.84908e-12
STK11	Breast	52	6354	38627	0.00818382	0.25756	7.95638e-28
SMARCA4	Breast	42	6354	38627	0.00661001	0.369468	5.91762e-09
CBL	Breast	15	6354	38627	0.00236072	0.682173	1
EP300	Breast	28	6354	38627	0.00440667	0.291126	1.82138e-10
BAP1	Breast	25	6354	38627	0.00393453	0.289275	2.60292e-09
SDHA	Breast	14	6354	38627	0.00220334	0.97196	1
ARID1A	Breast	265	6354	38627	0.041706	0.611953	2.73925e-11
SDHC	Breast	2	6354	38627	0.000314762	0.310227	1
CDKN2A	Breast	56	6354	38627	0.00881335	0.168534	2.25261e-64
ARID2	Breast	49	6354	38627	0.00771168	0.402066	2.71383e-08
SMAD2	Breast	11	6354	38627	0.00173119	0.382643	1
KMT2A	Breast	61	6354	38627	0.00960025	0.791498	1
AXIN1	Breast	3	6354	38627	0.000472144	0.166226	0.380561
SETD2	Breast	36	6354	38627	0.00566572	0.274376	2.8636e-16
RNF43	Breast	3	6354	38627	0.000472144	0.0346286	3.4994e-26
KIT	Breast	1	6354	38627	0.000157381	0.0398563	3.71409e-05
MEN1	Breast	55	6354	38627	0.00865596	1.84929	0.766582
BCOR	Breast	13	6354	38627	0.00204596	0.156768	2.66799e-15
DAXX	Breast	5	6354	38627	0.000786906	0.346642	1
TET2	Breast	17	6354	38627	0.00267548	0.287017	1.43269e-05
KMT2D	Breast	82	6354	38627	0.0129053	0.293056	3.33078e-34
TNFRSF14	Breast	1	6354	38627	0.000157381	0.209145	1
PBRM1	Breast	17	6354	38627	0.00267548	0.131179	7.26464e-28
ATM	Breast	89	6354	38627	0.0140069	0.466546	1.97428e-10
PTCH1	Breast	10	6354	38627	0.00157381	0.199154	9.35823e-07
NRAS	Breast	3	6354	38627	0.000472144	0.0130949	1.60675e-80
BRCA2	Breast	112	6354	38627	0.0176267	1.02805	1
CHEK2	Breast	16	6354	38627	0.0025181	0.517879	1
TERT	Breast	29	6354	38627	0.00456405	0.0819862	9.95129e-94
FBXW7	Breast	28	6354	38627	0.00440667	0.118271	9.87709e-55
KRAS	Breast	59	6354	38627	0.00928549	0.0311625	0
FANCA	Breast	26	6354	38627	0.00409191	0.820868	1
CYLD	Breast	6	6354	38627	0.000944287	0.256352	0.630323
FAS	Breast	1	6354	38627	0.000157381	0.126803	1
PTEN	Breast	387	6354	38627	0.0609065	1.13318	1
KDM6A	Breast	55	6354	38627	0.00865596	0.419658	2.55265e-08
CASP8	Breast	2	6354	38627	0.000314762	0.0658298	3.90381e-06
FAT1	Breast	25	6354	38627	0.00393453	0.301191	2.80438e-08
BRCA1	Breast	90	6354	38627	0.0141643	1.46757	1
PMS2	Breast	15	6354	38627	0.00236072	0.652281	1
CDK12	Breast	12	6354	38627	0.00188857	0.282934	0.00217638
DICER1	Breast	17	6354	38627	0.00267548	0.381357	0.0761152
FANCC	Breast	8	6354	38627	0.00125905	0.508349	1
RAD50	Breast	6	6354	38627	0.000944287	0.241463	0.179424
SMAD4	Breast	64	6354	38627	0.0100724	0.229578	5.07983e-43
KDR	Breast	NA	NA	NA	NA	0	1
MUTYH	Breast	7	6354	38627	0.00110167	0.412937	1
POLE	Breast	17	6354	38627	0.00267548	0.467619	1
STAG2	Breast	24	6354	38627	0.00377715	0.419057	0.0247331
ASXL1	Breast	29	6354	38627	0.00456405	0.442455	0.0193472
TSC1	Breast	26	6354	38627	0.00409191	0.432934	0.028911
NPM1	Breast	5	6354	38627	0.000786906	0.491597	1
MTOR	Breast	5	6354	38627	0.000786906	0.182833	0.0104302
ARID1B	Breast	62	6354	38627	0.00975763	0.650888	1
BLM	Breast	17	6354	38627	0.00267548	0.597663	1
ERBB3	Breast	55	6354	38627	0.00865596	0.890883	1
ATR	Breast	29	6354	38627	0.00456405	0.574408	1
PIK3R1	Breast	89	6354	38627	0.0140069	0.66458	0.81689
MAPK1	Breast	NA	NA	NA	NA	0	1
NF2	Breast	16	6354	38627	0.0025181	0.254015	3.25704e-07
MYC	Breast	1	6354	38627	0.000157381	0.128388	1
VHL	Breast	3	6354	38627	0.000472144	0.0293723	6.55202e-32
NFE2L2	Breast	13	6354	38627	0.00204596	0.15944	4.4514e-14
FANCD2	Breast	11	6354	38627	0.00173119	0.506159	1
BRIP1	Breast	22	6354	38627	0.00346239	0.971224	1
GNAS	Breast	10	6354	38627	0.00157381	0.12315	5.441e-17
EPHA3	Breast	6	6354	38627	0.000944287	0.157971	1.5043e-05
HRAS	Breast	21	6354	38627	0.003305	0.424639	0.181788
BRAF	Breast	15	6354	38627	0.00236072	0.034605	4.91973e-138
PTPN11	Breast	5	6354	38627	0.000786906	0.35877	1
FGFR3	Breast	9	6354	38627	0.00141643	0.0878834	2.65815e-24
AKT3	Breast	NA	NA	NA	NA	0	1
TGFBR2	Breast	9	6354	38627	0.00141643	0.323737	0.796418
NFKBIA	Breast	8	6354	38627	0.00125905	0.798701	1
KEAP1	Breast	21	6354	38627	0.003305	0.275531	2.00667e-08
PARP1	Breast	11	6354	38627	0.00173119	1.24879	1
TOP1	Breast	3	6354	38627	0.000472144	0.269825	1
JUN	Breast	1	6354	38627	0.000157381	0.342368	1
BARD1	Breast	13	6354	38627	0.00204596	0.650496	1
U2AF1	Breast	1	6354	38627	0.000157381	0.0257373	1.38078e-10
INPP4B	Breast	6	6354	38627	0.000944287	0.386795	1
GNAQ	Breast	NA	NA	NA	NA	0	1
NUP93	Breast	19	6354	38627	0.00299024	2.0201	1
PPP2R1A	Breast	10	6354	38627	0.00157381	0.194972	3.60261e-07
AMER1	Breast	6	6354	38627	0.000944287	0.145948	1.87281e-06
SMO	Breast	NA	NA	NA	NA	0	1
SMARCB1	Breast	9	6354	38627	0.00141643	0.294858	0.17972
SDHB	Breast	5	6354	38627	0.000786906	0.79003	1
RAF1	Breast	1	6354	38627	0.000157381	0.067437	0.1876
RICTOR	Breast	NA	NA	NA	NA	0	1
BCORL1	Breast	6	6354	38627	0.000944287	0.179177	0.00042357
KDM5C	Breast	20	6354	38627	0.00314762	0.432286	0.35056
CUL3	Breast	10	6354	38627	0.00157381	0.515297	1
MLH1	Breast	8	6354	38627	0.00125905	0.237591	0.00564606
EPHB1	Breast	4	6354	38627	0.000629525	0.252972	1
PAX5	Breast	5	6354	38627	0.000786906	0.279677	1
PPP6C	Breast	4	6354	38627	0.000629525	0.387748	1
SUFU	Breast	7	6354	38627	0.00110167	0.734729	1
CHEK1	Breast	3	6354	38627	0.000472144	0.244415	1
HNF1A	Breast	14	6354	38627	0.00220334	0.482502	1
FOXO1	Breast	6	6354	38627	0.000944287	0.885542	1
RAD51	Breast	1	6354	38627	0.000157381	0.186787	1
TSC2	Breast	35	6354	38627	0.00550834	0.612104	1
GRIN2A	Breast	9	6354	38627	0.00141643	0.463892	1
FLCN	Breast	5	6354	38627	0.000786906	0.196803	0.034565
SPOP	Breast	11	6354	38627	0.00173119	0.248992	0.000286656
CEBPA	Breast	5	6354	38627	0.000786906	0.746149	1
CIC	Breast	14	6354	38627	0.00220334	0.320415	0.00895938
DDX3X	Breast	1	6354	38627	0.000157381	0.172067	1
CDC73	Breast	11	6354	38627	0.00173119	0.717291	1
CTCF	Breast	41	6354	38627	0.00645263	0.812299	1
PIK3R2	Breast	10	6354	38627	0.00157381	0.849653	1
IDH2	Breast	1	6354	38627	0.000157381	0.0677531	0.147938
FGFR2	Breast	23	6354	38627	0.00361977	0.642626	1
IDH1	Breast	6	6354	38627	0.000944287	0.0929891	1.54135e-14
FGFR4	Breast	14	6354	38627	0.00220334	2.40054	1
SOCS1	Breast	1	6354	38627	0.000157381	0.164455	1
EGFR	Breast	6	6354	38627	0.000944287	0.0255119	7.94391e-77
MAP2K1	Breast	5	6354	38627	0.000786906	0.145387	5.10146e-05
RBM10	Breast	5	6354	38627	0.000786906	0.0497721	7.03953e-29
GNA11	Breast	2	6354	38627	0.000314762	0.0536609	1.98952e-07
POLD1	Breast	9	6354	38627	0.00141643	0.398178	1
CDKN1A	Breast	3	6354	38627	0.000472144	0.0723899	5.08346e-09
ARAF	Breast	NA	NA	NA	NA	0	1
ZNRF3	Breast	NA	NA	NA	NA	0	1
ERCC2	Breast	17	6354	38627	0.00267548	0.57963	1
SDHD	Breast	NA	NA	NA	NA	0	1
MET	Breast	NA	NA	NA	NA	0	1
MYD88	Breast	3	6354	38627	0.000472144	0.639427	1
ERRFI1	Breast	3	6354	38627	0.000472144	0.300892	1
MED12	Breast	8	6354	38627	0.00125905	0.707802	1
SMAD3	Breast	4	6354	38627	0.000629525	0.207817	0.941473
ERBB4	Breast	NA	NA	NA	NA	0	1
PIK3CB	Breast	2	6354	38627	0.000314762	0.282456	1
LZTR1	Breast	3	6354	38627	0.000472144	0.902381	1
RAC1	Breast	2	6354	38627	0.000314762	0.118943	0.335237
H3F3A	Breast	NA	NA	NA	NA	0	1
CARD11	Breast	NA	NA	NA	NA	0	1
NOTCH1	Breast	NA	NA	NA	NA	0	1
CCND3	Breast	NA	NA	NA	NA	0	1
ALK	Breast	2	6354	38627	0.000314762	0.27046	1
FUBP1	Breast	5	6354	38627	0.000786906	0.287784	1
EIF1AX	Breast	NA	NA	NA	NA	0	1
FOXP1	Breast	9	6354	38627	0.00141643	1.32078	1
CCND1	Breast	1	6354	38627	0.000157381	0.102065	1
STK19	Breast	NA	NA	NA	NA	0	1
CDKN2C	Breast	NA	NA	NA	NA	0	1
FANCL	Breast	4	6354	38627	0.000629525	0.471417	1
PDGFRA	Breast	1	6354	38627	0.000157381	0.216045	1
CDKN2B	Breast	1	6354	38627	0.000157381	0.257195	1
FH	Breast	3	6354	38627	0.000472144	0.25786	1
XPO1	Breast	5	6354	38627	0.000786906	0.314036	1
AR	Breast	4	6354	38627	0.000629525	0.0329707	6.24467e-23
NOTCH2	Breast	2	6354	38627	0.000314762	0.624725	1
FOXL2	Breast	4	6354	38627	0.000629525	0.69264	1
BCL6	Breast	1	6354	38627	0.000157381	0.205772	1
RET	Breast	2	6354	38627	0.000314762	0.00447448	1.54075e-48
KNSTRN	Breast	1	6354	38627	0.000157381	0.113119	1
MAP2K2	Breast	1	6354	38627	0.000157381	1.41203	1
GLI1	Breast	1	6354	38627	0.000157381	0.22727	1
PRKCI	Breast	NA	NA	NA	NA	0	1
AXL	Breast	NA	NA	NA	NA	0	1
PREX2	Breast	NA	NA	NA	NA	0	1
IL7R	Breast	NA	NA	NA	NA	0	1
RPTOR	Breast	NA	NA	NA	NA	0	1
RHEB	Breast	NA	NA	NA	NA	0	1
BCL2	Breast	NA	NA	NA	NA	0	1
IKZF1	Breast	NA	NA	NA	NA	0	1
STAT3	Breast	NA	NA	NA	NA	0	1
MYCN	Breast	NA	NA	NA	NA	0	1
JAK1	Breast	NA	NA	NA	NA	0	1
IGF1R	Breast	NA	NA	NA	NA	0	1
CDK4	Breast	NA	NA	NA	NA	0	1
GATA2	Breast	NA	NA	NA	NA	0	1
BTG1	Breast	NA	NA	NA	NA	0	1
CRLF2	Breast	NA	NA	NA	NA	0	1
PGR	Breast	NA	NA	NA	NA	0	1
EPHA7	Breast	NA	NA	NA	NA	0	1
IRF4	Breast	NA	NA	NA	NA	0	1
KRAS:p.G12D	Breast	11	6354	9143	0.00173119	0.0246332	6.19052e-148
KRAS:p.G12C	Breast	7	6354	9143	0.00110167	0.0240128	1.29817e-96
KRAS:p.G12V	Breast	21	6354	9143	0.003305	0.0577911	3.72335e-105
KRAS:p.G12R	Breast	3	6354	9143	0.000472144	0.0447724	1.18796e-18
KRAS:p.G13D	Breast	5	6354	9143	0.000786906	0.0355551	1.79252e-43
NRAS:p.Q61R	Breast	NA	NA	NA	NA	0	1
IDH1:p.R132C	Breast	3	6354	9143	0.000472144	0.0629791	2.82369e-11
BRAF:p.V600E	Breast	5	6354	9143	0.000786906	0.0142761	4.80126e-121
NRAS:p.Q61K	Breast	1	6354	9143	0.000157381	0.0171121	3.64136e-18
Fusion: FGFR2	Breast	6	21	564	0.285714	2.99715	1
Fusion: FGFR3	Breast	2	21	564	0.0952381	7.65513	1
Fusion: ERG	Breast	NA	NA	NA	NA	0	1
Fusion: NTRK1	Breast	4	21	564	0.190476	11.4691	1
Fusion: NTRK3	Breast	4	21	564	0.190476	1.14471	1
Fusion: ALK	Breast	1	21	564	0.047619	0.105363	1
Fusion: ROS1	Breast	1	21	564	0.047619	0.340013	1
Fusion: EWSR1	Breast	1	21	564	0.047619	0.10281	1
Fusion: TMPRSS2	Breast	2	21	564	0.0952381	0.145114	1
Fusion: RET	Breast	NA	NA	NA	NA	0	1
Fusion: NRG1	Breast	NA	NA	NA	NA	0	1
Amp: CCNE1	Breast	89	2799	9417	0.0317971	0.325941	1.35077e-23
Amp: NKX2-1	Breast	29	2799	9417	0.0103608	0.158158	1.56431e-30
Amp: PIK3CA	Breast	55	2799	9417	0.0196499	0.616349	1
Amp: KIT	Breast	26	2799	9417	0.00928903	0.377334	0.00673804
Amp: PDGFRA	Breast	21	2799	9417	0.00750268	0.349213	0.0103667
Amp: AKT2	Breast	59	2799	9417	0.021079	0.43055	1.33527e-06
Amp: KRAS	Breast	62	2799	9417	0.0221508	0.321708	1.01838e-16
Amp: MCL1	Breast	183	2799	9417	0.0653805	1.25601	1
Amp: MDM2	Breast	201	2799	9417	0.0718114	0.459408	1.61419e-20
Amp: CRKL	Breast	19	2799	9417	0.00678814	0.258575	3.92041e-07
Amp: EGFR	Breast	72	2799	9417	0.0257235	0.246111	1.17943e-34
Amp: FGFR3	Breast	20	2799	9417	0.00714541	0.431459	1
Amp: RICTOR	Breast	21	2799	9417	0.00750268	0.217741	5.8539e-12
Amp: MYC	Breast	531	2799	9417	0.189711	1.23224	1
Amp: CCND2	Breast	42	2799	9417	0.0150054	0.50155	0.118898
Amp: ALK	Breast	2	2799	9417	0.000714541	0.256206	1
Amp: MYCN	Breast	18	2799	9417	0.00643087	0.672505	1
Amp: CDK6	Breast	30	2799	9417	0.0107181	0.399943	0.00361771
Amp: CCND3	Breast	25	2799	9417	0.00893176	0.295528	4.06278e-07
Amp: MET	Breast	11	2799	9417	0.00392997	0.0940796	1.56904e-24
Amp: CDK4	Breast	63	2799	9417	0.022508	0.219964	1.40768e-37
Amp: BRAF	Breast	14	2799	9417	0.00500179	0.572802	1
Amp: ESR1	Breast	70	2799	9417	0.0250089	1.28887	1
Amp: EPHA3	Breast	11	2799	9417	0.00392997	0.454711	1
Amp: MAPK1	Breast	13	2799	9417	0.00464452	0.350819	0.670296
Amp: AKT1	Breast	26	2799	9417	0.00928903	0.697899	1
Amp: RAF1	Breast	20	2799	9417	0.00714541	0.490151	1
Amp: AR	Breast	19	2799	9417	0.00678814	0.0911727	1.8399e-41
Amp: MAPK3	Breast	24	2799	9417	0.00857449	1.32065	1
APC	Colorectum/Appendix/Small_x000D_ intestine	3834	6453	38627	0.594142	77.5184	0	Y
TP53	Colorectum/Appendix/Small_x000D_ intestine	4286	6453	38627	0.664187	2.52569	2.20475e-242	Y
MSH6	Colorectum/Appendix/Small_x000D_ intestine	106	6453	38627	0.0164265	2.44386	6.45221e-09	Y
MSH2	Colorectum/Appendix/Small_x000D_ intestine	68	6453	38627	0.0105377	2.42623	6.30804e-05	Y
SMAD2	Colorectum/Appendix/Small_x000D_ intestine	88	6453	38627	0.0136371	6.09671	9.55595e-25	Y
RNF43	Colorectum/Appendix/Small_x000D_ intestine	214	6453	38627	0.0331629	4.68848	4.81751e-50	Y
ATM	Colorectum/Appendix/Small_x000D_ intestine	269	6453	38627	0.041686	1.72174	1.3943e-09	Y
PTCH1	Colorectum/Appendix/Small_x000D_ intestine	99	6453	38627	0.0153417	2.87531	1.17018e-11	Y
NRAS	Colorectum/Appendix/Small_x000D_ intestine	259	6453	38627	0.0401364	1.47246	0.000763271	Y
PIK3CA	Colorectum/Appendix/Small_x000D_ intestine	1049	6453	38627	0.16256	1.28418	2.01262e-07	Y
FBXW7	Colorectum/Appendix/Small_x000D_ intestine	591	6453	38627	0.0915853	4.85618	2.5393e-145	Y
KRAS	Colorectum/Appendix/Small_x000D_ intestine	2960	6453	38627	0.458701	4.78845	0	Y
RAD50	Colorectum/Appendix/Small_x000D_ intestine	50	6453	38627	0.00774833	2.94417	4.74089e-05	Y
SMAD4	Colorectum/Appendix/Small_x000D_ intestine	712	6453	38627	0.110336	5.07846	1.61614e-180	Y
ASXL1	Colorectum/Appendix/Small_x000D_ intestine	117	6453	38627	0.0181311	2.33725	3.1938e-09	Y
MTOR	Colorectum/Appendix/Small_x000D_ intestine	46	6453	38627	0.00712847	2.3893	0.0231627	Y
BLM	Colorectum/Appendix/Small_x000D_ intestine	56	6453	38627	0.00867813	2.58494	0.000222143	Y
ERBB3	Colorectum/Appendix/Small_x000D_ intestine	106	6453	38627	0.0164265	2.0326	3.08463e-05	Y
GNAS	Colorectum/Appendix/Small_x000D_ intestine	191	6453	38627	0.0295986	4.09067	9.06017e-39	Y
BRAF	Colorectum/Appendix/Small_x000D_ intestine	573	6453	38627	0.0887959	1.90479	1.20949e-30	Y
AMER1	Colorectum/Appendix/Small_x000D_ intestine	139	6453	38627	0.0215404	9.43608	1.88684e-52	Y
BCORL1	Colorectum/Appendix/Small_x000D_ intestine	75	6453	38627	0.0116225	3.5634	7.91041e-12	Y
MLH1	Colorectum/Appendix/Small_x000D_ intestine	64	6453	38627	0.00991787	2.67938	8.88095e-06	Y
PAX5	Colorectum/Appendix/Small_x000D_ intestine	37	6453	38627	0.00573377	3.09862	0.00162545	Y
HNF1A	Colorectum/Appendix/Small_x000D_ intestine	53	6453	38627	0.00821323	2.44051	0.00344103	Y
FLCN	Colorectum/Appendix/Small_x000D_ intestine	58	6453	38627	0.00898807	3.74412	3.35087e-09	Y
CIC	Colorectum/Appendix/Small_x000D_ intestine	75	6453	38627	0.0116225	2.28516	8.68822e-05	Y
SMAD3	Colorectum/Appendix/Small_x000D_ intestine	57	6453	38627	0.0088331	6.92431	2.85265e-16	Y
KRAS:p.G12D	Colorectum/Appendix/Small_x000D_ intestine	920	6453	9143	0.142569	4.01908	1.26141e-182	Y
KRAS:p.G12V	Colorectum/Appendix/Small_x000D_ intestine	623	6453	9143	0.0965442	2.78162	7.12754e-76	Y
KRAS:p.G13D	Colorectum/Appendix/Small_x000D_ intestine	481	6453	9143	0.074539	12.76	1.01859e-210	Y
BRAF:p.V600E	Colorectum/Appendix/Small_x000D_ intestine	462	6453	9143	0.0715946	1.97033	2.73977e-26	Y
Amp: MYC	Colorectum/Appendix/Small_x000D_ intestine	174	710	9417	0.24507	1.67408	0.000345827	Y
Amp: CCND2	Colorectum/Appendix/Small_x000D_ intestine	79	710	9417	0.111268	6.85518	3.36826e-28	Y
Amp: AURKA	Colorectum/Appendix/Small_x000D_ intestine	112	710	9417	0.157746	5.59301	1.1911e-33	Y
CREBBP	Colorectum/Appendix/Small_x000D_ intestine	115	6453	38627	0.0178212	1.23585	1
CTNNB1	Colorectum/Appendix/Small_x000D_ intestine	136	6453	38627	0.0210755	0.764138	1
RB1	Colorectum/Appendix/Small_x000D_ intestine	78	6453	38627	0.0120874	0.302839	4.43743e-30
NF1	Colorectum/Appendix/Small_x000D_ intestine	118	6453	38627	0.0182861	0.513025	5.52718e-10
PALB2	Colorectum/Appendix/Small_x000D_ intestine	40	6453	38627	0.00619867	1.42715	1
DNMT3A	Colorectum/Appendix/Small_x000D_ intestine	29	6453	38627	0.00449403	0.657538	1
ATRX	Colorectum/Appendix/Small_x000D_ intestine	66	6453	38627	0.0102278	0.844935	1
STK11	Colorectum/Appendix/Small_x000D_ intestine	35	6453	38627	0.00542383	0.167132	1.99326e-40
SMARCA4	Colorectum/Appendix/Small_x000D_ intestine	80	6453	38627	0.0123973	0.739734	1
CBL	Colorectum/Appendix/Small_x000D_ intestine	17	6453	38627	0.00263443	0.772209	1
EP300	Colorectum/Appendix/Small_x000D_ intestine	107	6453	38627	0.0165814	1.30164	1
BAP1	Colorectum/Appendix/Small_x000D_ intestine	22	6453	38627	0.00340927	0.248222	2.343e-11
SDHA	Colorectum/Appendix/Small_x000D_ intestine	12	6453	38627	0.0018596	0.796308	1
ARID1A	Colorectum/Appendix/Small_x000D_ intestine	349	6453	38627	0.0540834	0.832701	1
SDHC	Colorectum/Appendix/Small_x000D_ intestine	8	6453	38627	0.00123973	1.67436	1
CDKN2A	Colorectum/Appendix/Small_x000D_ intestine	84	6453	38627	0.0130172	0.253378	4.3789e-47
ARID2	Colorectum/Appendix/Small_x000D_ intestine	116	6453	38627	0.0179761	1.04858	1
KMT2A	Colorectum/Appendix/Small_x000D_ intestine	81	6453	38627	0.0125523	1.08582	1
AXIN1	Colorectum/Appendix/Small_x000D_ intestine	24	6453	38627	0.0037192	1.69805	1
SETD2	Colorectum/Appendix/Small_x000D_ intestine	89	6453	38627	0.013792	0.724724	1
KIT	Colorectum/Appendix/Small_x000D_ intestine	7	6453	38627	0.00108477	0.290452	1
MEN1	Colorectum/Appendix/Small_x000D_ intestine	31	6453	38627	0.00480397	0.892878	1
BCOR	Colorectum/Appendix/Small_x000D_ intestine	102	6453	38627	0.0158066	1.51676	1
DAXX	Colorectum/Appendix/Small_x000D_ intestine	14	6453	38627	0.00216953	1.08457	1
TET2	Colorectum/Appendix/Small_x000D_ intestine	52	6453	38627	0.00805827	0.968806	1
KMT2D	Colorectum/Appendix/Small_x000D_ intestine	231	6453	38627	0.0357973	0.922308	1
TNFRSF14	Colorectum/Appendix/Small_x000D_ intestine	6	6453	38627	0.0009298	1.70537	1
PBRM1	Colorectum/Appendix/Small_x000D_ intestine	117	6453	38627	0.0181311	1.04745	1
MAP3K1	Colorectum/Appendix/Small_x000D_ intestine	53	6453	38627	0.00821323	0.579242	0.39764
SPEN	Colorectum/Appendix/Small_x000D_ intestine	40	6453	38627	0.00619867	0.901624	1
BRCA2	Colorectum/Appendix/Small_x000D_ intestine	130	6453	38627	0.0201457	1.21063	1
CHEK2	Colorectum/Appendix/Small_x000D_ intestine	35	6453	38627	0.00542383	1.26329	1
TERT	Colorectum/Appendix/Small_x000D_ intestine	34	6453	38627	0.00526887	0.0947013	1.19969e-90
FANCA	Colorectum/Appendix/Small_x000D_ intestine	36	6453	38627	0.0055788	1.18856	1
CYLD	Colorectum/Appendix/Small_x000D_ intestine	24	6453	38627	0.0037192	1.19531	1
FAS	Colorectum/Appendix/Small_x000D_ intestine	10	6453	38627	0.00154967	1.66183	1
PTEN	Colorectum/Appendix/Small_x000D_ intestine	266	6453	38627	0.0412211	0.702786	0.000209662
KDM6A	Colorectum/Appendix/Small_x000D_ intestine	52	6453	38627	0.00805827	0.38771	4.04865e-10
CASP8	Colorectum/Appendix/Small_x000D_ intestine	48	6453	38627	0.0074384	2.20671	0.0690418
FAT1	Colorectum/Appendix/Small_x000D_ intestine	75	6453	38627	0.0116225	1.00274	1
ERBB2	Colorectum/Appendix/Small_x000D_ intestine	133	6453	38627	0.0206106	1.51349	0.299723
BRCA1	Colorectum/Appendix/Small_x000D_ intestine	58	6453	38627	0.00898807	0.844843	1
PMS2	Colorectum/Appendix/Small_x000D_ intestine	37	6453	38627	0.00573377	1.9122	1
CDK12	Colorectum/Appendix/Small_x000D_ intestine	50	6453	38627	0.00774833	1.39506	1
DICER1	Colorectum/Appendix/Small_x000D_ intestine	64	6453	38627	0.00991787	1.7479	1
FANCC	Colorectum/Appendix/Small_x000D_ intestine	19	6453	38627	0.00294437	1.35972	1
KDR	Colorectum/Appendix/Small_x000D_ intestine	5	6453	38627	0.000774833	0.536185	1
MUTYH	Colorectum/Appendix/Small_x000D_ intestine	15	6453	38627	0.0023245	0.960222	1
POLE	Colorectum/Appendix/Small_x000D_ intestine	54	6453	38627	0.0083682	1.7996	1
STAG2	Colorectum/Appendix/Small_x000D_ intestine	13	6453	38627	0.00201457	0.215028	3.17311e-08
TSC1	Colorectum/Appendix/Small_x000D_ intestine	42	6453	38627	0.0065086	0.723321	1
NPM1	Colorectum/Appendix/Small_x000D_ intestine	15	6453	38627	0.0023245	1.77293	1
ARID1B	Colorectum/Appendix/Small_x000D_ intestine	118	6453	38627	0.0182861	1.37164	1
ATR	Colorectum/Appendix/Small_x000D_ intestine	65	6453	38627	0.0100728	1.46018	1
PIK3R1	Colorectum/Appendix/Small_x000D_ intestine	160	6453	38627	0.0247947	1.31183	1
MAPK1	Colorectum/Appendix/Small_x000D_ intestine	1	6453	38627	0.000154967	0.0886594	1
NF2	Colorectum/Appendix/Small_x000D_ intestine	13	6453	38627	0.00201457	0.200841	1.9558e-09
AKT1	Colorectum/Appendix/Small_x000D_ intestine	53	6453	38627	0.00821323	0.64903	1
MYC	Colorectum/Appendix/Small_x000D_ intestine	5	6453	38627	0.000774833	0.730719	1
VHL	Colorectum/Appendix/Small_x000D_ intestine	5	6453	38627	0.000774833	0.0482984	7.08376e-30
NFE2L2	Colorectum/Appendix/Small_x000D_ intestine	NA	NA	NA	NA	0	1
FANCD2	Colorectum/Appendix/Small_x000D_ intestine	20	6453	38627	0.00309933	0.979752	1
BRIP1	Colorectum/Appendix/Small_x000D_ intestine	21	6453	38627	0.0032543	0.902703	1
EPHA3	Colorectum/Appendix/Small_x000D_ intestine	44	6453	38627	0.00681853	1.4014	1
HRAS	Colorectum/Appendix/Small_x000D_ intestine	4	6453	38627	0.000619867	0.0743139	8.6807e-13
PTPN11	Colorectum/Appendix/Small_x000D_ intestine	20	6453	38627	0.00309933	1.9158	1
KMT2C	Colorectum/Appendix/Small_x000D_ intestine	90	6453	38627	0.013947	0.71366	1
SF3B1	Colorectum/Appendix/Small_x000D_ intestine	3	6453	38627	0.0004649	0.046797	1.43595e-17
FGFR3	Colorectum/Appendix/Small_x000D_ intestine	3	6453	38627	0.0004649	0.0282462	2.98381e-32
AKT3	Colorectum/Appendix/Small_x000D_ intestine	NA	NA	NA	NA	0	1
TGFBR2	Colorectum/Appendix/Small_x000D_ intestine	46	6453	38627	0.00712847	2.1857	0.127169
NFKBIA	Colorectum/Appendix/Small_x000D_ intestine	9	6453	38627	0.0013947	0.89928	1
CDH1	Colorectum/Appendix/Small_x000D_ intestine	53	6453	38627	0.00821323	0.298679	2.27502e-20
KEAP1	Colorectum/Appendix/Small_x000D_ intestine	9	6453	38627	0.0013947	0.112542	1.78591e-17
PARP1	Colorectum/Appendix/Small_x000D_ intestine	12	6453	38627	0.0018596	1.37291	1
TOP1	Colorectum/Appendix/Small_x000D_ intestine	16	6453	38627	0.00247947	1.94091	1
JUN	Colorectum/Appendix/Small_x000D_ intestine	1	6453	38627	0.000154967	0.335195	1
BARD1	Colorectum/Appendix/Small_x000D_ intestine	32	6453	38627	0.00495893	1.90336	1
U2AF1	Colorectum/Appendix/Small_x000D_ intestine	12	6453	38627	0.0018596	0.322561	0.081104
RUNX1	Colorectum/Appendix/Small_x000D_ intestine	16	6453	38627	0.00247947	0.305276	0.0003798
INPP4B	Colorectum/Appendix/Small_x000D_ intestine	12	6453	38627	0.0018596	0.825289	1
GNAQ	Colorectum/Appendix/Small_x000D_ intestine	1	6453	38627	0.000154967	0.0297687	1.35771e-07
NUP93	Colorectum/Appendix/Small_x000D_ intestine	NA	NA	NA	NA	0	1
PPP2R1A	Colorectum/Appendix/Small_x000D_ intestine	37	6453	38627	0.00573377	0.790202	1
SMO	Colorectum/Appendix/Small_x000D_ intestine	NA	NA	NA	NA	0	1
SMARCB1	Colorectum/Appendix/Small_x000D_ intestine	44	6453	38627	0.00681853	1.79112	1
SDHB	Colorectum/Appendix/Small_x000D_ intestine	5	6453	38627	0.000774833	0.775254	1
RAF1	Colorectum/Appendix/Small_x000D_ intestine	20	6453	38627	0.00309933	1.9013	1
RICTOR	Colorectum/Appendix/Small_x000D_ intestine	1	6453	38627	0.000154967	0.171002	1
KDM5C	Colorectum/Appendix/Small_x000D_ intestine	22	6453	38627	0.00340927	0.4707	1
CUL3	Colorectum/Appendix/Small_x000D_ intestine	8	6453	38627	0.00123973	0.396405	1
EPHB1	Colorectum/Appendix/Small_x000D_ intestine	16	6453	38627	0.00247947	1.16619	1
PPP6C	Colorectum/Appendix/Small_x000D_ intestine	6	6453	38627	0.0009298	0.595819	1
SUFU	Colorectum/Appendix/Small_x000D_ intestine	16	6453	38627	0.00247947	2.02289	1
CHEK1	Colorectum/Appendix/Small_x000D_ intestine	19	6453	38627	0.00294437	2.0219	1
FOXO1	Colorectum/Appendix/Small_x000D_ intestine	6	6453	38627	0.0009298	0.868873	1
RAD51	Colorectum/Appendix/Small_x000D_ intestine	9	6453	38627	0.0013947	2.47792	1
TSC2	Colorectum/Appendix/Small_x000D_ intestine	52	6453	38627	0.00805827	0.946555	1
GRIN2A	Colorectum/Appendix/Small_x000D_ intestine	17	6453	38627	0.00263443	0.931884	1
MAP2K4	Colorectum/Appendix/Small_x000D_ intestine	59	6453	38627	0.00914303	1.34265	1
SPOP	Colorectum/Appendix/Small_x000D_ intestine	3	6453	38627	0.0004649	0.0641503	3.56984e-11
CEBPA	Colorectum/Appendix/Small_x000D_ intestine	8	6453	38627	0.00123973	1.29778	1
DDX3X	Colorectum/Appendix/Small_x000D_ intestine	NA	NA	NA	NA	0	1
CDC73	Colorectum/Appendix/Small_x000D_ intestine	23	6453	38627	0.00356423	1.73596	1
CTCF	Colorectum/Appendix/Small_x000D_ intestine	60	6453	38627	0.009298	1.25903	1
PIK3R2	Colorectum/Appendix/Small_x000D_ intestine	12	6453	38627	0.0018596	1.03687	1
ESR1	Colorectum/Appendix/Small_x000D_ intestine	NA	NA	NA	NA	0	1
IDH2	Colorectum/Appendix/Small_x000D_ intestine	9	6453	38627	0.0013947	0.675476	1
FGFR2	Colorectum/Appendix/Small_x000D_ intestine	10	6453	38627	0.00154967	0.252785	0.00221078
IDH1	Colorectum/Appendix/Small_x000D_ intestine	29	6453	38627	0.00449403	0.479385	0.234516
FGFR4	Colorectum/Appendix/Small_x000D_ intestine	2	6453	38627	0.000309933	0.180165	1
SOCS1	Colorectum/Appendix/Small_x000D_ intestine	9	6453	38627	0.0013947	2.18074	1
EGFR	Colorectum/Appendix/Small_x000D_ intestine	11	6453	38627	0.00170463	0.0461891	3.01865e-71
MAP2K1	Colorectum/Appendix/Small_x000D_ intestine	38	6453	38627	0.00588873	1.35794	1
RBM10	Colorectum/Appendix/Small_x000D_ intestine	39	6453	38627	0.0060437	0.408932	9.03221e-06
GNA11	Colorectum/Appendix/Small_x000D_ intestine	1	6453	38627	0.000154967	0.0258774	4.70163e-09
POLD1	Colorectum/Appendix/Small_x000D_ intestine	39	6453	38627	0.0060437	2.28391	0.257495
CDKN1A	Colorectum/Appendix/Small_x000D_ intestine	6	6453	38627	0.0009298	0.144415	1.24929e-06
ARAF	Colorectum/Appendix/Small_x000D_ intestine	2	6453	38627	0.000309933	0.228964	1
ZNRF3	Colorectum/Appendix/Small_x000D_ intestine	13	6453	38627	0.00201457	2.4193	1
ERCC2	Colorectum/Appendix/Small_x000D_ intestine	19	6453	38627	0.00294437	0.644317	1
SDHD	Colorectum/Appendix/Small_x000D_ intestine	1	6453	38627	0.000154967	0.123008	1
MET	Colorectum/Appendix/Small_x000D_ intestine	NA	NA	NA	NA	0	1
MYD88	Colorectum/Appendix/Small_x000D_ intestine	1	6453	38627	0.000154967	0.185624	1
ERRFI1	Colorectum/Appendix/Small_x000D_ intestine	9	6453	38627	0.0013947	1.02317	1
MED12	Colorectum/Appendix/Small_x000D_ intestine	5	6453	38627	0.000774833	0.4059	1
ERBB4	Colorectum/Appendix/Small_x000D_ intestine	11	6453	38627	0.00170463	1.06177	1
PIK3CB	Colorectum/Appendix/Small_x000D_ intestine	8	6453	38627	0.00123973	1.37611	1
CDKN1B	Colorectum/Appendix/Small_x000D_ intestine	41	6453	38627	0.00635363	1.15009	1
LZTR1	Colorectum/Appendix/Small_x000D_ intestine	2	6453	38627	0.000309933	0.544339	1
RAC1	Colorectum/Appendix/Small_x000D_ intestine	1	6453	38627	0.000154967	0.0575354	0.0220657
H3F3A	Colorectum/Appendix/Small_x000D_ intestine	NA	NA	NA	NA	0	1
CARD11	Colorectum/Appendix/Small_x000D_ intestine	6	6453	38627	0.0009298	1.2318	1
NOTCH1	Colorectum/Appendix/Small_x000D_ intestine	1	6453	38627	0.000154967	0.0542294	0.109857
CCND3	Colorectum/Appendix/Small_x000D_ intestine	NA	NA	NA	NA	0	1
ALK	Colorectum/Appendix/Small_x000D_ intestine	12	6453	38627	0.0018596	2.43377	1
FUBP1	Colorectum/Appendix/Small_x000D_ intestine	21	6453	38627	0.0032543	1.47392	1
EIF1AX	Colorectum/Appendix/Small_x000D_ intestine	5	6453	38627	0.000774833	0.251201	1
FOXP1	Colorectum/Appendix/Small_x000D_ intestine	8	6453	38627	0.00123973	1.10661	1
CCND1	Colorectum/Appendix/Small_x000D_ intestine	3	6453	38627	0.0004649	0.314564	1
STK19	Colorectum/Appendix/Small_x000D_ intestine	NA	NA	NA	NA	0	1
CDKN2C	Colorectum/Appendix/Small_x000D_ intestine	4	6453	38627	0.000619867	0.631279	1
FANCL	Colorectum/Appendix/Small_x000D_ intestine	8	6453	38627	0.00123973	1.02359	1
PDGFRA	Colorectum/Appendix/Small_x000D_ intestine	NA	NA	NA	NA	0	1
GATA3	Colorectum/Appendix/Small_x000D_ intestine	2	6453	38627	0.000309933	0.0699326	0.000266751
CDKN2B	Colorectum/Appendix/Small_x000D_ intestine	3	6453	38627	0.0004649	0.882873	1
CBFB	Colorectum/Appendix/Small_x000D_ intestine	14	6453	38627	0.00216953	0.373327	0.349047
FH	Colorectum/Appendix/Small_x000D_ intestine	9	6453	38627	0.0013947	0.847877	1
XPO1	Colorectum/Appendix/Small_x000D_ intestine	14	6453	38627	0.00216953	1.1712	1
TBX3	Colorectum/Appendix/Small_x000D_ intestine	25	6453	38627	0.00387417	0.55917	1
AR	Colorectum/Appendix/Small_x000D_ intestine	NA	NA	NA	NA	0	1
NOTCH2	Colorectum/Appendix/Small_x000D_ intestine	NA	NA	NA	NA	0	1
FOXL2	Colorectum/Appendix/Small_x000D_ intestine	NA	NA	NA	NA	0	1
BCL6	Colorectum/Appendix/Small_x000D_ intestine	6	6453	38627	0.0009298	1.71619	1
RET	Colorectum/Appendix/Small_x000D_ intestine	NA	NA	NA	NA	0	1
KNSTRN	Colorectum/Appendix/Small_x000D_ intestine	NA	NA	NA	NA	0	1
MAP2K2	Colorectum/Appendix/Small_x000D_ intestine	NA	NA	NA	NA	0	1
GLI1	Colorectum/Appendix/Small_x000D_ intestine	6	6453	38627	0.0009298	2.29097	1
PRKCI	Colorectum/Appendix/Small_x000D_ intestine	3	6453	38627	0.0004649	0.286503	1
AXL	Colorectum/Appendix/Small_x000D_ intestine	1	6453	38627	0.000154967	0.361582	1
PREX2	Colorectum/Appendix/Small_x000D_ intestine	1	6453	38627	0.000154967	0	1
IL7R	Colorectum/Appendix/Small_x000D_ intestine	3	6453	38627	0.0004649	0.309962	1
RPTOR	Colorectum/Appendix/Small_x000D_ intestine	1	6453	38627	0.000154967	0.166494	1
RHEB	Colorectum/Appendix/Small_x000D_ intestine	1	6453	38627	0.000154967	0.10806	1
BCL2	Colorectum/Appendix/Small_x000D_ intestine	1	6453	38627	0.000154967	0.16172	1
IKZF1	Colorectum/Appendix/Small_x000D_ intestine	1	6453	38627	0.000154967	0.023029	3.07503e-05
STAT3	Colorectum/Appendix/Small_x000D_ intestine	NA	NA	NA	NA	0	1
MYCN	Colorectum/Appendix/Small_x000D_ intestine	NA	NA	NA	NA	0	1
JAK1	Colorectum/Appendix/Small_x000D_ intestine	NA	NA	NA	NA	0	1
IGF1R	Colorectum/Appendix/Small_x000D_ intestine	NA	NA	NA	NA	0	1
CDK4	Colorectum/Appendix/Small_x000D_ intestine	NA	NA	NA	NA	0	1
GATA2	Colorectum/Appendix/Small_x000D_ intestine	NA	NA	NA	NA	0	1
BTG1	Colorectum/Appendix/Small_x000D_ intestine	NA	NA	NA	NA	0	1
CRLF2	Colorectum/Appendix/Small_x000D_ intestine	NA	NA	NA	NA	0	1
PGR	Colorectum/Appendix/Small_x000D_ intestine	NA	NA	NA	NA	0	1
EPHA7	Colorectum/Appendix/Small_x000D_ intestine	NA	NA	NA	NA	0	1
IRF4	Colorectum/Appendix/Small_x000D_ intestine	NA	NA	NA	NA	0	1
KRAS:p.G12C	Colorectum/Appendix/Small_x000D_ intestine	208	6453	9143	0.0322331	0.846434	1
KRAS:p.G12R	Colorectum/Appendix/Small_x000D_ intestine	36	6453	9143	0.0055788	0.58824	1
NRAS:p.Q61R	Colorectum/Appendix/Small_x000D_ intestine	48	6453	9143	0.0074384	0.461679	0.000209806
IDH1:p.R132C	Colorectum/Appendix/Small_x000D_ intestine	28	6453	9143	0.00433907	0.656174	1
NRAS:p.Q61K	Colorectum/Appendix/Small_x000D_ intestine	57	6453	9143	0.0088331	1.18431	1
Fusion: FGFR2	Colorectum/Appendix/Small_x000D_ intestine	NA	NA	NA	NA	0	1
Fusion: FGFR3	Colorectum/Appendix/Small_x000D_ intestine	NA	NA	NA	NA	0	1
Fusion: ERG	Colorectum/Appendix/Small_x000D_ intestine	NA	NA	NA	NA	0	1
Fusion: NTRK1	Colorectum/Appendix/Small_x000D_ intestine	NA	NA	NA	NA	0	1
Fusion: NTRK3	Colorectum/Appendix/Small_x000D_ intestine	NA	NA	NA	NA	0	1
Fusion: ALK	Colorectum/Appendix/Small_x000D_ intestine	NA	NA	NA	NA	0	1
Fusion: ROS1	Colorectum/Appendix/Small_x000D_ intestine	NA	NA	NA	NA	0	1
Fusion: EWSR1	Colorectum/Appendix/Small_x000D_ intestine	NA	NA	NA	NA	0	1
Fusion: TMPRSS2	Colorectum/Appendix/Small_x000D_ intestine	NA	NA	NA	NA	0	1
Fusion: RET	Colorectum/Appendix/Small_x000D_ intestine	NA	NA	NA	NA	0	1
Fusion: NRG1	Colorectum/Appendix/Small_x000D_ intestine	NA	NA	NA	NA	0	1
Amp: CCNE1	Colorectum/Appendix/Small_x000D_ intestine	19	710	9417	0.0267606	0.328066	0.000176076
Amp: ERBB2	Colorectum/Appendix/Small_x000D_ intestine	99	710	9417	0.139437	0.94505	1
Amp: NKX2-1	Colorectum/Appendix/Small_x000D_ intestine	4	710	9417	0.0056338	0.108293	4.74275e-07
Amp: PIK3CA	Colorectum/Appendix/Small_x000D_ intestine	4	710	9417	0.0056338	0.184711	0.112576
Amp: KIT	Colorectum/Appendix/Small_x000D_ intestine	2	710	9417	0.0028169	0.135103	1
Amp: PDGFRA	Colorectum/Appendix/Small_x000D_ intestine	3	710	9417	0.00422535	0.238788	1
Amp: AKT2	Colorectum/Appendix/Small_x000D_ intestine	32	710	9417	0.0450704	1.15872	1
Amp: CCND1	Colorectum/Appendix/Small_x000D_ intestine	38	710	9417	0.0535211	0.233482	3.50863e-22
Amp: KRAS	Colorectum/Appendix/Small_x000D_ intestine	41	710	9417	0.0577465	1.11398	1
Amp: MCL1	Colorectum/Appendix/Small_x000D_ intestine	14	710	9417	0.0197183	0.317162	0.00541134
Amp: FGFR1	Colorectum/Appendix/Small_x000D_ intestine	62	710	9417	0.0873239	0.776697	1
Amp: MDM2	Colorectum/Appendix/Small_x000D_ intestine	22	710	9417	0.0309859	0.214334	3.9548e-15
Amp: CRKL	Colorectum/Appendix/Small_x000D_ intestine	12	710	9417	0.0169014	0.83088	1
Amp: EGFR	Colorectum/Appendix/Small_x000D_ intestine	59	710	9417	0.0830986	1.12543	1
Amp: FGFR3	Colorectum/Appendix/Small_x000D_ intestine	NA	NA	NA	NA	0	1
Amp: RICTOR	Colorectum/Appendix/Small_x000D_ intestine	18	710	9417	0.0253521	0.98892	1
Amp: FGFR2	Colorectum/Appendix/Small_x000D_ intestine	10	710	9417	0.0140845	0.818354	1
Amp: ALK	Colorectum/Appendix/Small_x000D_ intestine	NA	NA	NA	NA	0	1
Amp: MYCN	Colorectum/Appendix/Small_x000D_ intestine	3	710	9417	0.00422535	0.47046	1
Amp: MDM4	Colorectum/Appendix/Small_x000D_ intestine	NA	NA	NA	NA	0	1
Amp: CDK6	Colorectum/Appendix/Small_x000D_ intestine	16	710	9417	0.0225352	1.04624	1
Amp: CCND3	Colorectum/Appendix/Small_x000D_ intestine	27	710	9417	0.0380282	1.75434	1
Amp: MET	Colorectum/Appendix/Small_x000D_ intestine	22	710	9417	0.0309859	1.07454	1
Amp: CDK4	Colorectum/Appendix/Small_x000D_ intestine	8	710	9417	0.0112676	0.135312	3.18388e-11
Amp: BRAF	Colorectum/Appendix/Small_x000D_ intestine	2	710	9417	0.0028169	0.354229	1
Amp: ESR1	Colorectum/Appendix/Small_x000D_ intestine	3	710	9417	0.00422535	0.159928	0.263618
Amp: EPHA3	Colorectum/Appendix/Small_x000D_ intestine	NA	NA	NA	NA	0	1
Amp: MAPK1	Colorectum/Appendix/Small_x000D_ intestine	7	710	9417	0.00985915	0.951675	1
Amp: IGF1R	Colorectum/Appendix/Small_x000D_ intestine	3	710	9417	0.00422535	0.176918	0.672839
Amp: AKT1	Colorectum/Appendix/Small_x000D_ intestine	4	710	9417	0.0056338	0.447624	1
Amp: RAF1	Colorectum/Appendix/Small_x000D_ intestine	2	710	9417	0.0028169	0.217012	1
Amp: AR	Colorectum/Appendix/Small_x000D_ intestine	NA	NA	NA	NA	0	1
Amp: MAPK3	Colorectum/Appendix/Small_x000D_ intestine	9	710	9417	0.0126761	1.90003	1
TP53	Esophagus/Stomach	1080	1496	38627	0.721925	2.99593	7.63361e-84	Y
ARID1A	Esophagus/Stomach	180	1496	38627	0.120321	2.11989	1.92568e-13	Y
CDKN2A	Esophagus/Stomach	166	1496	38627	0.110963	2.88243	3.09326e-24	Y
SMAD4	Esophagus/Stomach	92	1496	38627	0.0614973	1.72866	0.019762	Y
ERBB3	Esophagus/Stomach	33	1496	38627	0.0220588	2.47575	0.0431882	Y
CDH1	Esophagus/Stomach	79	1496	38627	0.0528075	2.3799	4.0419e-07	Y
Amp: CCNE1	Esophagus/Stomach	89	651	9417	0.136713	2.14787	2.54731e-05	Y
Amp: ERBB2	Esophagus/Stomach	205	651	9417	0.3149	2.99543	1.86204e-26	Y
Amp: KRAS	Esophagus/Stomach	118	651	9417	0.18126	4.94653	1.20471e-31	Y
Amp: EGFR	Esophagus/Stomach	82	651	9417	0.12596	1.87667	0.010595	Y
Amp: FGFR2	Esophagus/Stomach	43	651	9417	0.0660522	5.31257	1.19125e-11	Y
Amp: CDK6	Esophagus/Stomach	52	651	9417	0.0798771	4.95142	1.89613e-13	Y
CREBBP	Esophagus/Stomach	23	1496	38627	0.0153743	1.02791	1
CTNNB1	Esophagus/Stomach	29	1496	38627	0.019385	0.7208	1
APC	Esophagus/Stomach	77	1496	38627	0.0514706	0.444984	1.10286e-10
RB1	Esophagus/Stomach	21	1496	38627	0.0140374	0.386463	0.00429959
NF1	Esophagus/Stomach	24	1496	38627	0.0160428	0.476362	0.494282
MSH6	Esophagus/Stomach	12	1496	38627	0.00802139	0.966722	1
PALB2	Esophagus/Stomach	7	1496	38627	0.00467914	1.00928	1
DNMT3A	Esophagus/Stomach	11	1496	38627	0.00735294	1.14393	1
MSH2	Esophagus/Stomach	8	1496	38627	0.00534759	1.00447	1
ATRX	Esophagus/Stomach	8	1496	38627	0.00534759	0.441342	1
STK11	Esophagus/Stomach	25	1496	38627	0.0167112	0.589419	1
SMARCA4	Esophagus/Stomach	34	1496	38627	0.0227273	1.44936	1
CBL	Esophagus/Stomach	2	1496	38627	0.0013369	0.396972	1
EP300	Esophagus/Stomach	24	1496	38627	0.0160428	1.21202	1
BAP1	Esophagus/Stomach	16	1496	38627	0.0106952	0.885282	1
SDHA	Esophagus/Stomach	3	1496	38627	0.00200535	0.884572	1
SDHC	Esophagus/Stomach	NA	NA	NA	NA	0	1
ARID2	Esophagus/Stomach	24	1496	38627	0.0160428	0.924671	1
SMAD2	Esophagus/Stomach	1	1496	38627	0.000668449	0.158342	1
KMT2A	Esophagus/Stomach	27	1496	38627	0.0180481	1.58134	1
AXIN1	Esophagus/Stomach	9	1496	38627	0.00601604	2.62061	1
SETD2	Esophagus/Stomach	12	1496	38627	0.00802139	0.428514	1
RNF43	Esophagus/Stomach	28	1496	38627	0.0187166	1.69526	1
KIT	Esophagus/Stomach	NA	NA	NA	NA	0	1
MEN1	Esophagus/Stomach	7	1496	38627	0.00467914	0.880194	1
BCOR	Esophagus/Stomach	12	1496	38627	0.00802139	0.700914	1
DAXX	Esophagus/Stomach	2	1496	38627	0.0013369	0.649901	1
TET2	Esophagus/Stomach	18	1496	38627	0.0120321	1.484	1
KMT2D	Esophagus/Stomach	66	1496	38627	0.0441176	1.16709	1
TNFRSF14	Esophagus/Stomach	1	1496	38627	0.000668449	1.06923	1
PBRM1	Esophagus/Stomach	39	1496	38627	0.0260695	1.53559	1
ATM	Esophagus/Stomach	44	1496	38627	0.0294118	1.08588	1
MAP3K1	Esophagus/Stomach	13	1496	38627	0.00868984	0.648059	1
PTCH1	Esophagus/Stomach	14	1496	38627	0.00935829	1.37586	1
SPEN	Esophagus/Stomach	5	1496	38627	0.00334225	0.483063	1
NRAS	Esophagus/Stomach	8	1496	38627	0.00534759	0.171056	9.10779e-08
BRCA2	Esophagus/Stomach	21	1496	38627	0.0140374	0.806734	1
CHEK2	Esophagus/Stomach	8	1496	38627	0.00534759	1.20379	1
TERT	Esophagus/Stomach	3	1496	38627	0.00200535	0.0404616	6.66551e-23
PIK3CA	Esophagus/Stomach	96	1496	38627	0.0641711	0.425855	1.46373e-15
FBXW7	Esophagus/Stomach	50	1496	38627	0.0334225	1.07348	1
KRAS	Esophagus/Stomach	87	1496	38627	0.0581551	0.242676	2.34254e-51
FANCA	Esophagus/Stomach	5	1496	38627	0.00334225	0.681357	1
CYLD	Esophagus/Stomach	7	1496	38627	0.00467914	1.4847	1
FAS	Esophagus/Stomach	2	1496	38627	0.0013369	1.29503	1
PTEN	Esophagus/Stomach	32	1496	38627	0.0213904	0.365804	3.89035e-07
KDM6A	Esophagus/Stomach	19	1496	38627	0.0127005	0.67032	1
CASP8	Esophagus/Stomach	7	1496	38627	0.00467914	1.1644	1
FAT1	Esophagus/Stomach	14	1496	38627	0.00935829	0.799512	1
ERBB2	Esophagus/Stomach	40	1496	38627	0.026738	1.88584	1
BRCA1	Esophagus/Stomach	5	1496	38627	0.00334225	0.312125	1
PMS2	Esophagus/Stomach	6	1496	38627	0.0040107	1.1791	1
CDK12	Esophagus/Stomach	5	1496	38627	0.00334225	0.555041	1
DICER1	Esophagus/Stomach	8	1496	38627	0.00534759	0.837805	1
FANCC	Esophagus/Stomach	1	1496	38627	0.000668449	0.284165	1
RAD50	Esophagus/Stomach	1	1496	38627	0.000668449	0.187832	1
KDR	Esophagus/Stomach	NA	NA	NA	NA	0	1
MUTYH	Esophagus/Stomach	7	1496	38627	0.00467914	2.02879	1
POLE	Esophagus/Stomach	8	1496	38627	0.00534759	1.02113	1
STAG2	Esophagus/Stomach	6	1496	38627	0.0040107	0.479034	1
ASXL1	Esophagus/Stomach	10	1496	38627	0.00668449	0.701389	1
TSC1	Esophagus/Stomach	6	1496	38627	0.0040107	0.45537	1
NPM1	Esophagus/Stomach	1	1496	38627	0.000668449	0.444267	1
MTOR	Esophagus/Stomach	NA	NA	NA	NA	0	1
ARID1B	Esophagus/Stomach	39	1496	38627	0.0260695	1.92627	1
BLM	Esophagus/Stomach	8	1496	38627	0.00534759	1.28931	1
ATR	Esophagus/Stomach	11	1496	38627	0.00735294	0.992245	1
PIK3R1	Esophagus/Stomach	21	1496	38627	0.0140374	0.693872	1
MAPK1	Esophagus/Stomach	NA	NA	NA	NA	0	1
NF2	Esophagus/Stomach	4	1496	38627	0.0026738	0.296343	1
AKT1	Esophagus/Stomach	1	1496	38627	0.000668449	0.0535523	0.00287979
MYC	Esophagus/Stomach	NA	NA	NA	NA	0	1
VHL	Esophagus/Stomach	1	1496	38627	0.000668449	0.0475389	0.000282387
NFE2L2	Esophagus/Stomach	5	1496	38627	0.00334225	0.305382	1
FANCD2	Esophagus/Stomach	5	1496	38627	0.00334225	1.06264	1
BRIP1	Esophagus/Stomach	4	1496	38627	0.0026738	0.745786	1
GNAS	Esophagus/Stomach	30	1496	38627	0.0200535	1.91629	1
EPHA3	Esophagus/Stomach	5	1496	38627	0.00334225	0.635714	1
HRAS	Esophagus/Stomach	3	1496	38627	0.00200535	0.275578	1
BRAF	Esophagus/Stomach	10	1496	38627	0.00668449	0.112313	5.6587e-21
PTPN11	Esophagus/Stomach	2	1496	38627	0.0013369	0.687686	1
KMT2C	Esophagus/Stomach	16	1496	38627	0.0106952	0.56164	1
SF3B1	Esophagus/Stomach	3	1496	38627	0.00200535	0.233199	1
FGFR3	Esophagus/Stomach	NA	NA	NA	NA	0	1
AKT3	Esophagus/Stomach	NA	NA	NA	NA	0	1
TGFBR2	Esophagus/Stomach	16	1496	38627	0.0106952	2.96625	1
NFKBIA	Esophagus/Stomach	1	1496	38627	0.000668449	0.428434	1
KEAP1	Esophagus/Stomach	5	1496	38627	0.00334225	0.305117	1
PARP1	Esophagus/Stomach	NA	NA	NA	NA	0	1
TOP1	Esophagus/Stomach	2	1496	38627	0.0013369	0.88176	1
JUN	Esophagus/Stomach	NA	NA	NA	NA	0	1
BARD1	Esophagus/Stomach	2	1496	38627	0.0013369	0.439644	1
U2AF1	Esophagus/Stomach	1	1496	38627	0.000668449	0.126779	1
RUNX1	Esophagus/Stomach	9	1496	38627	0.00601604	0.83112	1
INPP4B	Esophagus/Stomach	1	1496	38627	0.000668449	0.296913	1
GNAQ	Esophagus/Stomach	NA	NA	NA	NA	0	1
NUP93	Esophagus/Stomach	NA	NA	NA	NA	0	1
PPP2R1A	Esophagus/Stomach	6	1496	38627	0.0040107	0.561674	1
AMER1	Esophagus/Stomach	6	1496	38627	0.0040107	0.715832	1
SMO	Esophagus/Stomach	NA	NA	NA	NA	0	1
SMARCB1	Esophagus/Stomach	3	1496	38627	0.00200535	0.458621	1
SDHB	Esophagus/Stomach	3	1496	38627	0.00200535	2.20053	1
RAF1	Esophagus/Stomach	4	1496	38627	0.0026738	1.42315	1
RICTOR	Esophagus/Stomach	NA	NA	NA	NA	0	1
BCORL1	Esophagus/Stomach	5	1496	38627	0.00334225	0.720306	1
KDM5C	Esophagus/Stomach	6	1496	38627	0.0040107	0.594471	1
CUL3	Esophagus/Stomach	4	1496	38627	0.0026738	0.950919	1
MLH1	Esophagus/Stomach	8	1496	38627	0.00534759	1.15144	1
EPHB1	Esophagus/Stomach	2	1496	38627	0.0013369	0.602189	1
PAX5	Esophagus/Stomach	6	1496	38627	0.0040107	1.65577	1
PPP6C	Esophagus/Stomach	NA	NA	NA	NA	0	1
SUFU	Esophagus/Stomach	2	1496	38627	0.0013369	0.929547	1
CHEK1	Esophagus/Stomach	2	1496	38627	0.0013369	0.780681	1
HNF1A	Esophagus/Stomach	4	1496	38627	0.0026738	0.630414	1
FOXO1	Esophagus/Stomach	NA	NA	NA	NA	0	1
RAD51	Esophagus/Stomach	1	1496	38627	0.000668449	0.929126	1
TSC2	Esophagus/Stomach	14	1496	38627	0.00935829	1.11448	1
GRIN2A	Esophagus/Stomach	2	1496	38627	0.0013369	0.468156	1
MAP2K4	Esophagus/Stomach	7	1496	38627	0.00467914	0.641209	1
FLCN	Esophagus/Stomach	2	1496	38627	0.0013369	0.374653	1
SPOP	Esophagus/Stomach	4	1496	38627	0.0026738	0.431581	1
CEBPA	Esophagus/Stomach	3	1496	38627	0.00200535	2.08401	1
CIC	Esophagus/Stomach	16	1496	38627	0.0106952	1.80252	1
DDX3X	Esophagus/Stomach	NA	NA	NA	NA	0	1
CDC73	Esophagus/Stomach	5	1496	38627	0.00334225	1.47942	1
CTCF	Esophagus/Stomach	8	1496	38627	0.00534759	0.684736	1
PIK3R2	Esophagus/Stomach	2	1496	38627	0.0013369	0.732488	1
ESR1	Esophagus/Stomach	NA	NA	NA	NA	0	1
IDH2	Esophagus/Stomach	2	1496	38627	0.0013369	0.677359	1
FGFR2	Esophagus/Stomach	5	1496	38627	0.00334225	0.624558	1
IDH1	Esophagus/Stomach	NA	NA	NA	NA	0	1
FGFR4	Esophagus/Stomach	NA	NA	NA	NA	0	1
SOCS1	Esophagus/Stomach	3	1496	38627	0.00200535	2.73389	1
EGFR	Esophagus/Stomach	5	1496	38627	0.00334225	0.105521	2.07894e-10
MAP2K1	Esophagus/Stomach	6	1496	38627	0.0040107	0.865002	1
RBM10	Esophagus/Stomach	2	1496	38627	0.0013369	0.095963	0.00377958
GNA11	Esophagus/Stomach	NA	NA	NA	NA	0	1
POLD1	Esophagus/Stomach	9	1496	38627	0.00601604	1.94814	1
CDKN1A	Esophagus/Stomach	NA	NA	NA	NA	0	1
ARAF	Esophagus/Stomach	NA	NA	NA	NA	0	1
ZNRF3	Esophagus/Stomach	1	1496	38627	0.000668449	0.584014	1
ERCC2	Esophagus/Stomach	3	1496	38627	0.00200535	0.455165	1
SDHD	Esophagus/Stomach	2	1496	38627	0.0013369	2.02466	1
MET	Esophagus/Stomach	NA	NA	NA	NA	0	1
MYD88	Esophagus/Stomach	NA	NA	NA	NA	0	1
ERRFI1	Esophagus/Stomach	NA	NA	NA	NA	0	1
MED12	Esophagus/Stomach	1	1496	38627	0.000668449	0.38764	1
SMAD3	Esophagus/Stomach	1	1496	38627	0.000668449	0.247891	1
ERBB4	Esophagus/Stomach	7	1496	38627	0.00467914	3.75056	1
PIK3CB	Esophagus/Stomach	NA	NA	NA	NA	0	1
CDKN1B	Esophagus/Stomach	5	1496	38627	0.00334225	0.579494	1
LZTR1	Esophagus/Stomach	NA	NA	NA	NA	0	1
RAC1	Esophagus/Stomach	NA	NA	NA	NA	0	1
H3F3A	Esophagus/Stomach	NA	NA	NA	NA	0	1
CARD11	Esophagus/Stomach	NA	NA	NA	NA	0	1
NOTCH1	Esophagus/Stomach	3	1496	38627	0.00200535	1.27151	1
CCND3	Esophagus/Stomach	NA	NA	NA	NA	0	1
ALK	Esophagus/Stomach	1	1496	38627	0.000668449	0.663703	1
FUBP1	Esophagus/Stomach	1	1496	38627	0.000668449	0.270516	1
EIF1AX	Esophagus/Stomach	1	1496	38627	0.000668449	0.249749	1
FOXP1	Esophagus/Stomach	NA	NA	NA	NA	0	1
CCND1	Esophagus/Stomach	3	1496	38627	0.00200535	1.59054	1
STK19	Esophagus/Stomach	NA	NA	NA	NA	0	1
CDKN2C	Esophagus/Stomach	1	1496	38627	0.000668449	0.741296	1
FANCL	Esophagus/Stomach	5	1496	38627	0.00334225	2.96805	1
PDGFRA	Esophagus/Stomach	NA	NA	NA	NA	0	1
GATA3	Esophagus/Stomach	NA	NA	NA	NA	0	1
CDKN2B	Esophagus/Stomach	1	1496	38627	0.000668449	1.32502	1
CBFB	Esophagus/Stomach	1	1496	38627	0.000668449	0.124684	1
FH	Esophagus/Stomach	2	1496	38627	0.0013369	0.828582	1
XPO1	Esophagus/Stomach	NA	NA	NA	NA	0	1
TBX3	Esophagus/Stomach	4	1496	38627	0.0026738	0.407319	1
AR	Esophagus/Stomach	NA	NA	NA	NA	0	1
NOTCH2	Esophagus/Stomach	NA	NA	NA	NA	0	1
FOXL2	Esophagus/Stomach	1	1496	38627	0.000668449	0.809837	1
BCL6	Esophagus/Stomach	NA	NA	NA	NA	0	1
RET	Esophagus/Stomach	NA	NA	NA	NA	0	1
KNSTRN	Esophagus/Stomach	NA	NA	NA	NA	0	1
MAP2K2	Esophagus/Stomach	NA	NA	NA	NA	0	1
GLI1	Esophagus/Stomach	NA	NA	NA	NA	0	1
PRKCI	Esophagus/Stomach	NA	NA	NA	NA	0	1
AXL	Esophagus/Stomach	NA	NA	NA	NA	0	1
PREX2	Esophagus/Stomach	NA	NA	NA	NA	0	1
IL7R	Esophagus/Stomach	2	1496	38627	0.0013369	1.113	1
RPTOR	Esophagus/Stomach	NA	NA	NA	NA	0	1
RHEB	Esophagus/Stomach	NA	NA	NA	NA	0	1
BCL2	Esophagus/Stomach	NA	NA	NA	NA	0	1
IKZF1	Esophagus/Stomach	NA	NA	NA	NA	0	1
STAT3	Esophagus/Stomach	NA	NA	NA	NA	0	1
MYCN	Esophagus/Stomach	NA	NA	NA	NA	0	1
JAK1	Esophagus/Stomach	NA	NA	NA	NA	0	1
IGF1R	Esophagus/Stomach	NA	NA	NA	NA	0	1
CDK4	Esophagus/Stomach	NA	NA	NA	NA	0	1
GATA2	Esophagus/Stomach	NA	NA	NA	NA	0	1
BTG1	Esophagus/Stomach	NA	NA	NA	NA	0	1
CRLF2	Esophagus/Stomach	NA	NA	NA	NA	0	1
PGR	Esophagus/Stomach	NA	NA	NA	NA	0	1
EPHA7	Esophagus/Stomach	NA	NA	NA	NA	0	1
IRF4	Esophagus/Stomach	NA	NA	NA	NA	0	1
KRAS:p.G12D	Esophagus/Stomach	29	1496	9143	0.019385	0.325685	8.14503e-09
KRAS:p.G12C	Esophagus/Stomach	6	1496	9143	0.0040107	0.10128	7.90529e-14
KRAS:p.G12V	Esophagus/Stomach	14	1496	9143	0.00935829	0.188312	1.00615e-12
KRAS:p.G12R	Esophagus/Stomach	1	1496	9143	0.000668449	0.0726198	0.236436
KRAS:p.G13D	Esophagus/Stomach	16	1496	9143	0.0106952	0.576223	1
NRAS:p.Q61R	Esophagus/Stomach	3	1496	9143	0.00200535	0.133739	0.00741332
IDH1:p.R132C	Esophagus/Stomach	NA	NA	NA	NA	0	1
BRAF:p.V600E	Esophagus/Stomach	2	1496	9143	0.0013369	0.0282148	7.99452e-23
NRAS:p.Q61K	Esophagus/Stomach	1	1496	9143	0.000668449	0.0833366	0.991919
Fusion: FGFR2	Esophagus/Stomach	NA	NA	NA	NA	0	1
Fusion: FGFR3	Esophagus/Stomach	NA	NA	NA	NA	0	1
Fusion: ERG	Esophagus/Stomach	NA	NA	NA	NA	0	1
Fusion: NTRK1	Esophagus/Stomach	NA	NA	NA	NA	0	1
Fusion: NTRK3	Esophagus/Stomach	NA	NA	NA	NA	0	1
Fusion: ALK	Esophagus/Stomach	NA	NA	NA	NA	0	1
Fusion: ROS1	Esophagus/Stomach	NA	NA	NA	NA	0	1
Fusion: EWSR1	Esophagus/Stomach	NA	NA	NA	NA	0	1
Fusion: TMPRSS2	Esophagus/Stomach	NA	NA	NA	NA	0	1
Fusion: RET	Esophagus/Stomach	NA	NA	NA	NA	0	1
Fusion: NRG1	Esophagus/Stomach	NA	NA	NA	NA	0	1
Amp: NKX2-1	Esophagus/Stomach	6	651	9417	0.00921659	0.180003	0.000297975
Amp: PIK3CA	Esophagus/Stomach	6	651	9417	0.00921659	0.307924	1
Amp: KIT	Esophagus/Stomach	NA	NA	NA	NA	0	1
Amp: PDGFRA	Esophagus/Stomach	1	651	9417	0.0015361	0.0858942	1
Amp: AKT2	Esophagus/Stomach	10	651	9417	0.015361	0.360988	1
Amp: CCND1	Esophagus/Stomach	100	651	9417	0.15361	0.792022	1
Amp: MCL1	Esophagus/Stomach	14	651	9417	0.0215054	0.349084	0.0646517
Amp: FGFR1	Esophagus/Stomach	11	651	9417	0.0168971	0.132465	1.02312e-16
Amp: MDM2	Esophagus/Stomach	56	651	9417	0.0860215	0.65894	1
Amp: CRKL	Esophagus/Stomach	10	651	9417	0.015361	0.750433	1
Amp: FGFR3	Esophagus/Stomach	4	651	9417	0.00614439	0.437165	1
Amp: RICTOR	Esophagus/Stomach	12	651	9417	0.0184332	0.699266	1
Amp: MYC	Esophagus/Stomach	77	651	9417	0.11828	0.643179	1
Amp: CCND2	Esophagus/Stomach	8	651	9417	0.0122888	0.464869	1
Amp: ALK	Esophagus/Stomach	NA	NA	NA	NA	0	1
Amp: MYCN	Esophagus/Stomach	4	651	9417	0.00614439	0.699881	1
Amp: MDM4	Esophagus/Stomach	NA	NA	NA	NA	0	1
Amp: CCND3	Esophagus/Stomach	32	651	9417	0.0491551	2.37571	0.29471
Amp: MET	Esophagus/Stomach	36	651	9417	0.0552995	2.10631	0.722311
Amp: CDK4	Esophagus/Stomach	16	651	9417	0.0245776	0.305528	0.00022883
Amp: AURKA	Esophagus/Stomach	15	651	9417	0.0230415	0.516462	1
Amp: BRAF	Esophagus/Stomach	2	651	9417	0.0030722	0.389363	1
Amp: ESR1	Esophagus/Stomach	NA	NA	NA	NA	0	1
Amp: EPHA3	Esophagus/Stomach	1	651	9417	0.0015361	0.206473	1
Amp: MAPK1	Esophagus/Stomach	4	651	9417	0.00614439	0.573747	1
Amp: IGF1R	Esophagus/Stomach	2	651	9417	0.0030722	0.12875	0.3552
Amp: AKT1	Esophagus/Stomach	4	651	9417	0.00614439	0.492334	1
Amp: RAF1	Esophagus/Stomach	2	651	9417	0.0030722	0.238614	1
Amp: AR	Esophagus/Stomach	1	651	9417	0.0015361	0.029411	4.51728e-09
Amp: MAPK3	Esophagus/Stomach	NA	NA	NA	NA	0	1
EP300	Head and neck: other	37	1044	38627	0.0354406	2.8318	0.000549778	Y
CDKN2A	Head and neck: other	140	1044	38627	0.1341	3.56076	2.4595e-28	Y
KMT2D	Head and neck: other	101	1044	38627	0.0967433	2.80454	1.10651e-13	Y
TERT	Head and neck: other	107	1044	38627	0.10249	2.46322	4.53716e-11	Y
FBXW7	Head and neck: other	60	1044	38627	0.0574713	1.93057	0.0400418	Y
CYLD	Head and neck: other	37	1044	38627	0.0354406	15.8996	1.49816e-24	Y
CASP8	Head and neck: other	23	1044	38627	0.0220307	6.30744	2.4321e-07	Y
FAT1	Head and neck: other	69	1044	38627	0.066092	6.85174	7.17869e-28	Y
MAPK1	Head and neck: other	15	1044	38627	0.0143678	27.8845	4.85422e-10	Y
NFE2L2	Head and neck: other	47	1044	38627	0.0450192	5.03023	2.18341e-13	Y
HRAS	Head and neck: other	30	1044	38627	0.0287356	4.5479	5.02866e-07	Y
NOTCH1	Head and neck: other	11	1044	38627	0.0105364	11.6342	0.000991362	Y
Amp: PIK3CA	Head and neck: other	36	204	9417	0.176471	8.50645	1.26906e-15	Y
Amp: CCND1	Head and neck: other	96	204	9417	0.470588	4.1137	1.67559e-17	Y
Amp: EGFR	Head and neck: other	46	204	9417	0.22549	3.76415	3.86753e-08	Y
CREBBP	Head and neck: other	17	1044	38627	0.0162835	1.09105	1
CTNNB1	Head and neck: other	2	1044	38627	0.00191571	0.0690348	2.48267e-06
APC	Head and neck: other	6	1044	38627	0.00574713	0.0471304	1.04822e-38
RB1	Head and neck: other	36	1044	38627	0.0344828	0.991065	1
TP53	Head and neck: other	491	1044	38627	0.470307	0.987708	1
NF1	Head and neck: other	12	1044	38627	0.0114943	0.340491	0.0900371
MSH6	Head and neck: other	1	1044	38627	0.000957854	0.112195	1
PALB2	Head and neck: other	5	1044	38627	0.00478927	1.03369	1
DNMT3A	Head and neck: other	8	1044	38627	0.00766284	1.1921	1
MSH2	Head and neck: other	4	1044	38627	0.00383142	0.713307	1
ATRX	Head and neck: other	5	1044	38627	0.00478927	0.397037	1
STK11	Head and neck: other	13	1044	38627	0.0124521	0.437571	1
SMARCA4	Head and neck: other	9	1044	38627	0.00862069	0.527337	1
CBL	Head and neck: other	2	1044	38627	0.00191571	0.575691	1
BAP1	Head and neck: other	8	1044	38627	0.00766284	0.629033	1
SDHA	Head and neck: other	2	1044	38627	0.00191571	0.845195	1
ARID1A	Head and neck: other	26	1044	38627	0.0249042	0.375663	7.4316e-05
SDHC	Head and neck: other	NA	NA	NA	NA	0	1
ARID2	Head and neck: other	14	1044	38627	0.01341	0.768501	1
SMAD2	Head and neck: other	NA	NA	NA	NA	0	1
KMT2A	Head and neck: other	4	1044	38627	0.00383142	0.318757	1
AXIN1	Head and neck: other	1	1044	38627	0.000957854	0.384352	1
SETD2	Head and neck: other	6	1044	38627	0.00574713	0.307284	1
RNF43	Head and neck: other	4	1044	38627	0.00383142	0.327477	1
KIT	Head and neck: other	3	1044	38627	0.00287356	0.890908	1
MEN1	Head and neck: other	3	1044	38627	0.00287356	0.535664	1
BCOR	Head and neck: other	5	1044	38627	0.00478927	0.415496	1
DAXX	Head and neck: other	5	1044	38627	0.00478927	2.4587	1
TET2	Head and neck: other	13	1044	38627	0.0124521	1.53042	1
TNFRSF14	Head and neck: other	NA	NA	NA	NA	0	1
PBRM1	Head and neck: other	5	1044	38627	0.00478927	0.26608	1
ATM	Head and neck: other	15	1044	38627	0.0143678	0.514514	1
MAP3K1	Head and neck: other	3	1044	38627	0.00287356	0.211469	1
PTCH1	Head and neck: other	10	1044	38627	0.00957854	1.40393	1
SPEN	Head and neck: other	8	1044	38627	0.00766284	1.13761	1
NRAS	Head and neck: other	7	1044	38627	0.00670498	0.217094	0.00190576
BRCA2	Head and neck: other	12	1044	38627	0.0114943	0.657791	1
CHEK2	Head and neck: other	6	1044	38627	0.00574713	1.29432	1
PIK3CA	Head and neck: other	173	1044	38627	0.165709	1.26922	1
KRAS	Head and neck: other	14	1044	38627	0.01341	0.0535726	4.10004e-75
FANCA	Head and neck: other	5	1044	38627	0.00478927	0.989276	1
FAS	Head and neck: other	1	1044	38627	0.000957854	0.913766	1
PTEN	Head and neck: other	50	1044	38627	0.0478927	0.858752	1
KDM6A	Head and neck: other	21	1044	38627	0.0201149	1.0847	1
ERBB2	Head and neck: other	5	1044	38627	0.00478927	0.314204	1
BRCA1	Head and neck: other	18	1044	38627	0.0172414	1.70315	1
PMS2	Head and neck: other	1	1044	38627	0.000957854	0.27391	1
CDK12	Head and neck: other	5	1044	38627	0.00478927	0.805642	1
DICER1	Head and neck: other	2	1044	38627	0.00191571	0.29559	1
FANCC	Head and neck: other	2	1044	38627	0.00191571	0.833512	1
RAD50	Head and neck: other	3	1044	38627	0.00287356	0.830347	1
SMAD4	Head and neck: other	6	1044	38627	0.00574713	0.145312	2.54213e-07
KDR	Head and neck: other	1	1044	38627	0.000957854	0.753326	1
MUTYH	Head and neck: other	NA	NA	NA	NA	0	1
POLE	Head and neck: other	3	1044	38627	0.00287356	0.540612	1
STAG2	Head and neck: other	5	1044	38627	0.00478927	0.577184	1
ASXL1	Head and neck: other	19	1044	38627	0.0181992	2.0002	1
TSC1	Head and neck: other	6	1044	38627	0.00574713	0.661037	1
NPM1	Head and neck: other	1	1044	38627	0.000957854	0.644137	1
MTOR	Head and neck: other	2	1044	38627	0.00191571	0.509727	1
ARID1B	Head and neck: other	7	1044	38627	0.00670498	0.46435	1
BLM	Head and neck: other	5	1044	38627	0.00478927	1.1464	1
ERBB3	Head and neck: other	1	1044	38627	0.000957854	0.0971746	1
ATR	Head and neck: other	9	1044	38627	0.00862069	1.17008	1
PIK3R1	Head and neck: other	14	1044	38627	0.01341	0.664138	1
NF2	Head and neck: other	6	1044	38627	0.00574713	0.64962	1
AKT1	Head and neck: other	6	1044	38627	0.00574713	0.472827	1
MYC	Head and neck: other	NA	NA	NA	NA	0	1
VHL	Head and neck: other	NA	NA	NA	NA	0	1
FANCD2	Head and neck: other	1	1044	38627	0.000957854	0.297666	1
BRIP1	Head and neck: other	4	1044	38627	0.00383142	1.08222	1
GNAS	Head and neck: other	NA	NA	NA	NA	0	1
EPHA3	Head and neck: other	7	1044	38627	0.00670498	1.3068	1
BRAF	Head and neck: other	3	1044	38627	0.00287356	0.0485213	7.62221e-18
PTPN11	Head and neck: other	NA	NA	NA	NA	0	1
KMT2C	Head and neck: other	20	1044	38627	0.0191571	1.03166	1
SF3B1	Head and neck: other	1	1044	38627	0.000957854	0.111932	1
FGFR3	Head and neck: other	18	1044	38627	0.0172414	1.36331	1
AKT3	Head and neck: other	NA	NA	NA	NA	0	1
TGFBR2	Head and neck: other	8	1044	38627	0.00766284	2.02745	1
NFKBIA	Head and neck: other	8	1044	38627	0.00766284	5.66606	0.869676
CDH1	Head and neck: other	3	1044	38627	0.00287356	0.114475	0.000256315
KEAP1	Head and neck: other	5	1044	38627	0.00478927	0.442739	1
PARP1	Head and neck: other	NA	NA	NA	NA	0	1
TOP1	Head and neck: other	NA	NA	NA	NA	0	1
JUN	Head and neck: other	NA	NA	NA	NA	0	1
BARD1	Head and neck: other	4	1044	38627	0.00383142	1.29871	1
U2AF1	Head and neck: other	NA	NA	NA	NA	0	1
RUNX1	Head and neck: other	1	1044	38627	0.000957854	0.129514	1
INPP4B	Head and neck: other	1	1044	38627	0.000957854	0.430934	1
GNAQ	Head and neck: other	NA	NA	NA	NA	0	1
NUP93	Head and neck: other	2	1044	38627	0.00191571	0.989764	1
PPP2R1A	Head and neck: other	1	1044	38627	0.000957854	0.132898	1
AMER1	Head and neck: other	1	1044	38627	0.000957854	0.168477	1
SMO	Head and neck: other	NA	NA	NA	NA	0	1
SMARCB1	Head and neck: other	3	1044	38627	0.00287356	0.665108	1
SDHB	Head and neck: other	1	1044	38627	0.000957854	0.999408	1
RAF1	Head and neck: other	1	1044	38627	0.000957854	0.491569	1
RICTOR	Head and neck: other	NA	NA	NA	NA	0	1
BCORL1	Head and neck: other	9	1044	38627	0.00862069	1.93093	1
KDM5C	Head and neck: other	3	1044	38627	0.00287356	0.425506	1
CUL3	Head and neck: other	2	1044	38627	0.00191571	0.676099	1
MLH1	Head and neck: other	7	1044	38627	0.00670498	1.45407	1
EPHB1	Head and neck: other	1	1044	38627	0.000957854	0.431307	1
PAX5	Head and neck: other	2	1044	38627	0.00191571	0.765562	1
PPP6C	Head and neck: other	1	1044	38627	0.000957854	0.655223	1
SUFU	Head and neck: other	3	1044	38627	0.00287356	2.06338	1
CHEK1	Head and neck: other	2	1044	38627	0.00191571	1.13246	1
HNF1A	Head and neck: other	4	1044	38627	0.00383142	0.915266	1
FOXO1	Head and neck: other	NA	NA	NA	NA	0	1
RAD51	Head and neck: other	1	1044	38627	0.000957854	1.34982	1
TSC2	Head and neck: other	8	1044	38627	0.00766284	0.90512	1
GRIN2A	Head and neck: other	1	1044	38627	0.000957854	0.336148	1
MAP2K4	Head and neck: other	1	1044	38627	0.000957854	0.129592	1
FLCN	Head and neck: other	4	1044	38627	0.00383142	1.10527	1
SPOP	Head and neck: other	NA	NA	NA	NA	0	1
CEBPA	Head and neck: other	NA	NA	NA	NA	0	1
CIC	Head and neck: other	5	1044	38627	0.00478927	0.775483	1
DDX3X	Head and neck: other	NA	NA	NA	NA	0	1
CDC73	Head and neck: other	4	1044	38627	0.00383142	1.69722	1
CTCF	Head and neck: other	3	1044	38627	0.00287356	0.365275	1
PIK3R2	Head and neck: other	2	1044	38627	0.00191571	1.06333	1
ESR1	Head and neck: other	NA	NA	NA	NA	0	1
IDH2	Head and neck: other	7	1044	38627	0.00670498	3.72585	1
FGFR2	Head and neck: other	NA	NA	NA	NA	0	1
IDH1	Head and neck: other	1	1044	38627	0.000957854	0.109325	1
FGFR4	Head and neck: other	NA	NA	NA	NA	0	1
SOCS1	Head and neck: other	1	1044	38627	0.000957854	1.2138	1
EGFR	Head and neck: other	1	1044	38627	0.000957854	0.0304577	4.19782e-09
MAP2K1	Head and neck: other	NA	NA	NA	NA	0	1
RBM10	Head and neck: other	2	1044	38627	0.00191571	0.139159	0.800055
GNA11	Head and neck: other	NA	NA	NA	NA	0	1
POLD1	Head and neck: other	2	1044	38627	0.00191571	0.590055	1
CDKN1A	Head and neck: other	1	1044	38627	0.000957854	0.171619	1
ARAF	Head and neck: other	NA	NA	NA	NA	0	1
ZNRF3	Head and neck: other	NA	NA	NA	NA	0	1
ERCC2	Head and neck: other	5	1044	38627	0.00478927	1.11545	1
SDHD	Head and neck: other	1	1044	38627	0.000957854	1.33702	1
MET	Head and neck: other	NA	NA	NA	NA	0	1
MYD88	Head and neck: other	NA	NA	NA	NA	0	1
ERRFI1	Head and neck: other	1	1044	38627	0.000957854	0.693014	1
MED12	Head and neck: other	NA	NA	NA	NA	0	1
SMAD3	Head and neck: other	1	1044	38627	0.000957854	0.359879	1
ERBB4	Head and neck: other	NA	NA	NA	NA	0	1
PIK3CB	Head and neck: other	NA	NA	NA	NA	0	1
CDKN1B	Head and neck: other	1	1044	38627	0.000957854	0.164667	1
LZTR1	Head and neck: other	NA	NA	NA	NA	0	1
RAC1	Head and neck: other	1	1044	38627	0.000957854	0.42695	1
H3F3A	Head and neck: other	NA	NA	NA	NA	0	1
CARD11	Head and neck: other	NA	NA	NA	NA	0	1
CCND3	Head and neck: other	NA	NA	NA	NA	0	1
ALK	Head and neck: other	NA	NA	NA	NA	0	1
FUBP1	Head and neck: other	NA	NA	NA	NA	0	1
EIF1AX	Head and neck: other	NA	NA	NA	NA	0	1
FOXP1	Head and neck: other	NA	NA	NA	NA	0	1
CCND1	Head and neck: other	1	1044	38627	0.000957854	0.734808	1
STK19	Head and neck: other	NA	NA	NA	NA	0	1
CDKN2C	Head and neck: other	NA	NA	NA	NA	0	1
FANCL	Head and neck: other	1	1044	38627	0.000957854	0.782746	1
PDGFRA	Head and neck: other	NA	NA	NA	NA	0	1
GATA3	Head and neck: other	NA	NA	NA	NA	0	1
CDKN2B	Head and neck: other	NA	NA	NA	NA	0	1
CBFB	Head and neck: other	2	1044	38627	0.00191571	0.364564	1
FH	Head and neck: other	2	1044	38627	0.00191571	1.2027	1
XPO1	Head and neck: other	NA	NA	NA	NA	0	1
TBX3	Head and neck: other	1	1044	38627	0.000957854	0.145663	1
AR	Head and neck: other	NA	NA	NA	NA	0	1
NOTCH2	Head and neck: other	NA	NA	NA	NA	0	1
FOXL2	Head and neck: other	NA	NA	NA	NA	0	1
BCL6	Head and neck: other	1	1044	38627	0.000957854	1.55276	1
RET	Head and neck: other	NA	NA	NA	NA	0	1
KNSTRN	Head and neck: other	NA	NA	NA	NA	0	1
MAP2K2	Head and neck: other	NA	NA	NA	NA	0	1
GLI1	Head and neck: other	NA	NA	NA	NA	0	1
PRKCI	Head and neck: other	NA	NA	NA	NA	0	1
AXL	Head and neck: other	NA	NA	NA	NA	0	1
PREX2	Head and neck: other	NA	NA	NA	NA	0	1
IL7R	Head and neck: other	NA	NA	NA	NA	0	1
RPTOR	Head and neck: other	NA	NA	NA	NA	0	1
RHEB	Head and neck: other	NA	NA	NA	NA	0	1
BCL2	Head and neck: other	1	1044	38627	0.000957854	6.18353	1
IKZF1	Head and neck: other	NA	NA	NA	NA	0	1
STAT3	Head and neck: other	1	1044	38627	0.000957854	0.644061	1
MYCN	Head and neck: other	1	1044	38627	0.000957854	0.620092	1
JAK1	Head and neck: other	NA	NA	NA	NA	0	1
IGF1R	Head and neck: other	NA	NA	NA	NA	0	1
CDK4	Head and neck: other	NA	NA	NA	NA	0	1
GATA2	Head and neck: other	NA	NA	NA	NA	0	1
BTG1	Head and neck: other	NA	NA	NA	NA	0	1
CRLF2	Head and neck: other	NA	NA	NA	NA	0	1
PGR	Head and neck: other	NA	NA	NA	NA	0	1
EPHA7	Head and neck: other	NA	NA	NA	NA	0	1
IRF4	Head and neck: other	NA	NA	NA	NA	0	1
KRAS:p.G12D	Head and neck: other	4	1044	9143	0.00383142	0.0634214	2.44513e-17
KRAS:p.G12C	Head and neck: other	2	1044	9143	0.00191571	0.0487469	5.78611e-11
KRAS:p.G12V	Head and neck: other	NA	NA	NA	NA	0	1
KRAS:p.G12R	Head and neck: other	NA	NA	NA	NA	0	1
KRAS:p.G13D	Head and neck: other	2	1044	9143	0.00191571	0.101449	0.00761512
NRAS:p.Q61R	Head and neck: other	NA	NA	NA	NA	0	1
IDH1:p.R132C	Head and neck: other	1	1044	9143	0.000957854	0.150233	1
BRAF:p.V600E	Head and neck: other	NA	NA	NA	NA	0	1
NRAS:p.Q61K	Head and neck: other	3	1044	9143	0.00287356	0.365667	1
Fusion: FGFR2	Head and neck: other	NA	NA	NA	NA	0	1
Fusion: FGFR3	Head and neck: other	NA	NA	NA	NA	0	1
Fusion: ERG	Head and neck: other	NA	NA	NA	NA	0	1
Fusion: NTRK1	Head and neck: other	NA	NA	NA	NA	0	1
Fusion: NTRK3	Head and neck: other	NA	NA	NA	NA	0	1
Fusion: ALK	Head and neck: other	NA	NA	NA	NA	0	1
Fusion: ROS1	Head and neck: other	NA	NA	NA	NA	0	1
Fusion: EWSR1	Head and neck: other	NA	NA	NA	NA	0	1
Fusion: TMPRSS2	Head and neck: other	NA	NA	NA	NA	0	1
Fusion: RET	Head and neck: other	NA	NA	NA	NA	0	1
Fusion: NRG1	Head and neck: other	NA	NA	NA	NA	0	1
Amp: CCNE1	Head and neck: other	5	204	9417	0.0245098	0.311896	1
Amp: ERBB2	Head and neck: other	9	204	9417	0.0441177	0.265468	0.0224793
Amp: NKX2-1	Head and neck: other	9	204	9417	0.0441177	0.949376	1
Amp: KIT	Head and neck: other	2	204	9417	0.00980392	0.508051	1
Amp: PDGFRA	Head and neck: other	5	204	9417	0.0245098	1.5425	1
Amp: AKT2	Head and neck: other	7	204	9417	0.0343137	0.859236	1
Amp: KRAS	Head and neck: other	10	204	9417	0.0490196	0.927408	1
Amp: MCL1	Head and neck: other	9	204	9417	0.0441177	0.765586	1
Amp: FGFR1	Head and neck: other	11	204	9417	0.0539216	0.465053	1
Amp: MDM2	Head and neck: other	6	204	9417	0.0294118	0.213436	0.019169
Amp: CRKL	Head and neck: other	6	204	9417	0.0294118	1.49998	1
Amp: FGFR3	Head and neck: other	1	204	9417	0.00490196	0.358534	1
Amp: RICTOR	Head and neck: other	5	204	9417	0.0245098	0.955106	1
Amp: MYC	Head and neck: other	12	204	9417	0.0588235	0.302511	0.0207965
Amp: CCND2	Head and neck: other	8	204	9417	0.0392157	1.6063	1
Amp: FGFR2	Head and neck: other	1	204	9417	0.00490196	0.281616	1
Amp: ALK	Head and neck: other	NA	NA	NA	NA	0	1
Amp: MYCN	Head and neck: other	1	204	9417	0.00490196	0.564454	1
Amp: MDM4	Head and neck: other	1	204	9417	0.00490196	0.168613	1
Amp: CDK6	Head and neck: other	9	204	9417	0.0441177	2.13806	1
Amp: CCND3	Head and neck: other	2	204	9417	0.00980392	0.409956	1
Amp: MET	Head and neck: other	1	204	9417	0.00490196	0.161416	1
Amp: CDK4	Head and neck: other	1	204	9417	0.00490196	0.0615877	0.0332754
Amp: AURKA	Head and neck: other	1	204	9417	0.00490196	0.109497	1
Amp: BRAF	Head and neck: other	NA	NA	NA	NA	0	1
Amp: ESR1	Head and neck: other	NA	NA	NA	NA	0	1
Amp: EPHA3	Head and neck: other	1	204	9417	0.00490196	0.703418	1
Amp: MAPK1	Head and neck: other	3	204	9417	0.0147059	1.44766	1
Amp: IGF1R	Head and neck: other	1	204	9417	0.00490196	0.216179	1
Amp: AKT1	Head and neck: other	4	204	9417	0.0196078	1.68752	1
Amp: RAF1	Head and neck: other	NA	NA	NA	NA	0	1
Amp: AR	Head and neck: other	NA	NA	NA	NA	0	1
Amp: MAPK3	Head and neck: other	1	204	9417	0.00490196	0.666512	1
BAP1	Kidney	83	1130	38627	0.0734513	7.61705	1.40287e-36	Y
SETD2	Kidney	170	1130	38627	0.150443	11.9989	3.25996e-101	Y
PBRM1	Kidney	253	1130	38627	0.223894	24.1252	9.5036e-208	Y
TSC1	Kidney	37	1130	38627	0.0327434	4.23673	2.61805e-08	Y
MTOR	Kidney	33	1130	38627	0.0292035	10.2851	9.86594e-17	Y
NF2	Kidney	59	1130	38627	0.0522124	7.23465	1.27014e-24	Y
VHL	Kidney	497	1130	38627	0.439823	763.715	0	Y
SMARCB1	Kidney	17	1130	38627	0.0150443	3.8211	0.0404389	Y
KDM5C	Kidney	64	1130	38627	0.0566372	11.3719	1.20216e-36	Y
TSC2	Kidney	27	1130	38627	0.0238938	3.03224	0.00780591	Y
FH	Kidney	12	1130	38627	0.0106195	8.08125	0.00102121	Y
CREBBP	Kidney	10	1130	38627	0.00884956	0.580616	1
CTNNB1	Kidney	1	1130	38627	0.000884956	0.0317568	1.48268e-08
APC	Kidney	1	1130	38627	0.000884956	0.00719911	1.12694e-50
RB1	Kidney	10	1130	38627	0.00884956	0.242705	0.00012131
TP53	Kidney	145	1130	38627	0.128319	0.157749	8.6988e-135
NF1	Kidney	7	1130	38627	0.00619469	0.18145	1.21112e-05
MSH6	Kidney	6	1130	38627	0.00530974	0.632534	1
PALB2	Kidney	6	1130	38627	0.00530974	1.15031	1
DNMT3A	Kidney	3	1130	38627	0.00265487	0.402506	1
MSH2	Kidney	1	1130	38627	0.000884956	0.161709	1
ATRX	Kidney	4	1130	38627	0.00353982	0.29186	1
STK11	Kidney	3	1130	38627	0.00265487	0.0913958	7.53854e-07
SMARCA4	Kidney	15	1130	38627	0.0132743	0.821558	1
CBL	Kidney	3	1130	38627	0.00265487	0.802738	1
EP300	Kidney	11	1130	38627	0.00973451	0.719774	1
SDHA	Kidney	4	1130	38627	0.00353982	1.59753	1
ARID1A	Kidney	32	1130	38627	0.0283186	0.428759	0.000722659
SDHC	Kidney	NA	NA	NA	NA	0	1
CDKN2A	Kidney	10	1130	38627	0.00884956	0.189915	2.9332e-08
ARID2	Kidney	12	1130	38627	0.0106195	0.603881	1
SMAD2	Kidney	2	1130	38627	0.00176991	0.426343	1
KMT2A	Kidney	9	1130	38627	0.0079646	0.670891	1
AXIN1	Kidney	1	1130	38627	0.000884956	0.354264	1
RNF43	Kidney	NA	NA	NA	NA	0	1
KIT	Kidney	NA	NA	NA	NA	0	1
MEN1	Kidney	4	1130	38627	0.00353982	0.661923	1
BCOR	Kidney	2	1130	38627	0.00176991	0.151826	1
DAXX	Kidney	3	1130	38627	0.00265487	1.32176	1
TET2	Kidney	22	1130	38627	0.019469	2.47091	1
KMT2D	Kidney	8	1130	38627	0.00707965	0.1752	2.65725e-07
TNFRSF14	Kidney	1	1130	38627	0.000884956	1.43387	1
ATM	Kidney	19	1130	38627	0.0168142	0.604505	1
MAP3K1	Kidney	3	1130	38627	0.00265487	0.194907	1
PTCH1	Kidney	3	1130	38627	0.00265487	0.376223	1
SPEN	Kidney	NA	NA	NA	NA	0	1
NRAS	Kidney	NA	NA	NA	NA	0	1
BRCA2	Kidney	9	1130	38627	0.0079646	0.451291	1
CHEK2	Kidney	12	1130	38627	0.0106195	2.4844	1
TERT	Kidney	66	1130	38627	0.0584071	1.30467	1
PIK3CA	Kidney	39	1130	38627	0.0345133	0.221724	7.61373e-28
FBXW7	Kidney	13	1130	38627	0.0115044	0.353995	0.0911108
KRAS	Kidney	12	1130	38627	0.0106195	0.042181	1.06049e-85
FANCA	Kidney	5	1130	38627	0.00442478	0.91163	1
CYLD	Kidney	2	1130	38627	0.00176991	0.541982	1
FAS	Kidney	1	1130	38627	0.000884956	0.842046	1
PTEN	Kidney	53	1130	38627	0.0469026	0.839441	1
KDM6A	Kidney	12	1130	38627	0.0106195	0.559227	1
CASP8	Kidney	NA	NA	NA	NA	0	1
FAT1	Kidney	9	1130	38627	0.0079646	0.678457	1
ERBB2	Kidney	NA	NA	NA	NA	0	1
BRCA1	Kidney	6	1130	38627	0.00530974	0.502552	1
PMS2	Kidney	5	1130	38627	0.00442478	1.30368	1
CDK12	Kidney	1	1130	38627	0.000884956	0.145527	1
DICER1	Kidney	2	1130	38627	0.00176991	0.272483	1
FANCC	Kidney	2	1130	38627	0.00176991	0.768325	1
RAD50	Kidney	1	1130	38627	0.000884956	0.251026	1
SMAD4	Kidney	5	1130	38627	0.00442478	0.111396	2.23576e-09
KDR	Kidney	NA	NA	NA	NA	0	1
MUTYH	Kidney	NA	NA	NA	NA	0	1
POLE	Kidney	2	1130	38627	0.00176991	0.330359	1
STAG2	Kidney	14	1130	38627	0.0123894	1.54266	1
ASXL1	Kidney	3	1130	38627	0.00265487	0.274957	1
NPM1	Kidney	1	1130	38627	0.000884956	0.59378	1
ARID1B	Kidney	14	1130	38627	0.0123894	0.871566	1
BLM	Kidney	4	1130	38627	0.00353982	0.839511	1
ERBB3	Kidney	1	1130	38627	0.000884956	0.0895655	1
ATR	Kidney	3	1130	38627	0.00265487	0.350372	1
PIK3R1	Kidney	11	1130	38627	0.00973451	0.477544	1
MAPK1	Kidney	NA	NA	NA	NA	0	1
AKT1	Kidney	4	1130	38627	0.00353982	0.288767	1
MYC	Kidney	NA	NA	NA	NA	0	1
NFE2L2	Kidney	15	1130	38627	0.0132743	1.28125	1
FANCD2	Kidney	NA	NA	NA	NA	0	1
BRIP1	Kidney	1	1130	38627	0.000884956	0.243482	1
GNAS	Kidney	2	1130	38627	0.00176991	0.156868	1
EPHA3	Kidney	4	1130	38627	0.00353982	0.676397	1
HRAS	Kidney	NA	NA	NA	NA	0	1
BRAF	Kidney	1	1130	38627	0.000884956	0.0148633	6.53312e-23
PTPN11	Kidney	NA	NA	NA	NA	0	1
KMT2C	Kidney	9	1130	38627	0.0079646	0.417055	1
SF3B1	Kidney	6	1130	38627	0.00530974	0.631542	1
FGFR3	Kidney	2	1130	38627	0.00176991	0.131637	0.359869
AKT3	Kidney	NA	NA	NA	NA	0	1
TGFBR2	Kidney	2	1130	38627	0.00176991	0.446343	1
NFKBIA	Kidney	1	1130	38627	0.000884956	0.572724	1
CDH1	Kidney	NA	NA	NA	NA	0	1
KEAP1	Kidney	9	1130	38627	0.0079646	0.743836	1
PARP1	Kidney	NA	NA	NA	NA	0	1
TOP1	Kidney	NA	NA	NA	NA	0	1
JUN	Kidney	NA	NA	NA	NA	0	1
BARD1	Kidney	3	1130	38627	0.00265487	0.889506	1
U2AF1	Kidney	1	1130	38627	0.000884956	0.16964	1
RUNX1	Kidney	1	1130	38627	0.000884956	0.119386	1
INPP4B	Kidney	1	1130	38627	0.000884956	0.397168	1
GNAQ	Kidney	NA	NA	NA	NA	0	1
NUP93	Kidney	NA	NA	NA	NA	0	1
PPP2R1A	Kidney	1	1130	38627	0.000884956	0.122504	1
AMER1	Kidney	1	1130	38627	0.000884956	0.155288	1
SMO	Kidney	NA	NA	NA	NA	0	1
SDHB	Kidney	1	1130	38627	0.000884956	0.920956	1
RAF1	Kidney	NA	NA	NA	NA	0	1
RICTOR	Kidney	NA	NA	NA	NA	0	1
BCORL1	Kidney	2	1130	38627	0.00176991	0.378194	1
CUL3	Kidney	3	1130	38627	0.00265487	0.94443	1
MLH1	Kidney	6	1130	38627	0.00530974	1.14145	1
EPHB1	Kidney	2	1130	38627	0.00176991	0.805306	1
PAX5	Kidney	1	1130	38627	0.000884956	0.348897	1
PPP6C	Kidney	NA	NA	NA	NA	0	1
SUFU	Kidney	NA	NA	NA	NA	0	1
CHEK1	Kidney	1	1130	38627	0.000884956	0.513654	1
HNF1A	Kidney	NA	NA	NA	NA	0	1
FOXO1	Kidney	4	1130	38627	0.00353982	3.69933	1
RAD51	Kidney	1	1130	38627	0.000884956	1.24383	1
GRIN2A	Kidney	2	1130	38627	0.00176991	0.625797	1
MAP2K4	Kidney	2	1130	38627	0.00176991	0.239915	1
FLCN	Kidney	6	1130	38627	0.00530974	1.55365	1
SPOP	Kidney	NA	NA	NA	NA	0	1
CEBPA	Kidney	1	1130	38627	0.000884956	0.875392	1
CIC	Kidney	3	1130	38627	0.00265487	0.424611	1
DDX3X	Kidney	NA	NA	NA	NA	0	1
CDC73	Kidney	3	1130	38627	0.00265487	1.15869	1
CTCF	Kidney	NA	NA	NA	NA	0	1
PIK3R2	Kidney	NA	NA	NA	NA	0	1
ESR1	Kidney	NA	NA	NA	NA	0	1
IDH2	Kidney	NA	NA	NA	NA	0	1
FGFR2	Kidney	NA	NA	NA	NA	0	1
IDH1	Kidney	NA	NA	NA	NA	0	1
FGFR4	Kidney	NA	NA	NA	NA	0	1
SOCS1	Kidney	NA	NA	NA	NA	0	1
EGFR	Kidney	1	1130	38627	0.000884956	0.0280676	4.3437e-10
MAP2K1	Kidney	2	1130	38627	0.00176991	0.375717	1
RBM10	Kidney	2	1130	38627	0.00176991	0.128273	0.277745
GNA11	Kidney	NA	NA	NA	NA	0	1
POLD1	Kidney	NA	NA	NA	NA	0	1
CDKN1A	Kidney	3	1130	38627	0.00265487	0.480361	1
ARAF	Kidney	1	1130	38627	0.000884956	0.823299	1
ZNRF3	Kidney	3	1130	38627	0.00265487	2.53235	1
ERCC2	Kidney	3	1130	38627	0.00265487	0.608577	1
SDHD	Kidney	NA	NA	NA	NA	0	1
MET	Kidney	12	1130	38627	0.0106195	1.09235	1
MYD88	Kidney	1	1130	38627	0.000884956	1.32269	1
ERRFI1	Kidney	1	1130	38627	0.000884956	0.638604	1
MED12	Kidney	NA	NA	NA	NA	0	1
SMAD3	Kidney	1	1130	38627	0.000884956	0.331664	1
ERBB4	Kidney	NA	NA	NA	NA	0	1
PIK3CB	Kidney	4	1130	38627	0.00353982	4.04641	1
CDKN1B	Kidney	2	1130	38627	0.00176991	0.305161	1
LZTR1	Kidney	NA	NA	NA	NA	0	1
RAC1	Kidney	NA	NA	NA	NA	0	1
H3F3A	Kidney	NA	NA	NA	NA	0	1
CARD11	Kidney	NA	NA	NA	NA	0	1
NOTCH1	Kidney	NA	NA	NA	NA	0	1
CCND3	Kidney	NA	NA	NA	NA	0	1
ALK	Kidney	NA	NA	NA	NA	0	1
FUBP1	Kidney	2	1130	38627	0.00176991	0.732954	1
EIF1AX	Kidney	1	1130	38627	0.000884956	0.335093	1
FOXP1	Kidney	NA	NA	NA	NA	0	1
CCND1	Kidney	NA	NA	NA	NA	0	1
STK19	Kidney	NA	NA	NA	NA	0	1
CDKN2C	Kidney	NA	NA	NA	NA	0	1
FANCL	Kidney	1	1130	38627	0.000884956	0.721429	1
PDGFRA	Kidney	NA	NA	NA	NA	0	1
GATA3	Kidney	NA	NA	NA	NA	0	1
CDKN2B	Kidney	NA	NA	NA	NA	0	1
CBFB	Kidney	NA	NA	NA	NA	0	1
XPO1	Kidney	NA	NA	NA	NA	0	1
TBX3	Kidney	NA	NA	NA	NA	0	1
AR	Kidney	NA	NA	NA	NA	0	1
NOTCH2	Kidney	NA	NA	NA	NA	0	1
FOXL2	Kidney	NA	NA	NA	NA	0	1
BCL6	Kidney	NA	NA	NA	NA	0	1
RET	Kidney	NA	NA	NA	NA	0	1
KNSTRN	Kidney	NA	NA	NA	NA	0	1
MAP2K2	Kidney	NA	NA	NA	NA	0	1
GLI1	Kidney	NA	NA	NA	NA	0	1
PRKCI	Kidney	NA	NA	NA	NA	0	1
AXL	Kidney	NA	NA	NA	NA	0	1
PREX2	Kidney	NA	NA	NA	NA	0	1
IL7R	Kidney	NA	NA	NA	NA	0	1
RPTOR	Kidney	NA	NA	NA	NA	0	1
RHEB	Kidney	3	1130	38627	0.00265487	4.41011	1
BCL2	Kidney	NA	NA	NA	NA	0	1
IKZF1	Kidney	NA	NA	NA	NA	0	1
STAT3	Kidney	NA	NA	NA	NA	0	1
MYCN	Kidney	NA	NA	NA	NA	0	1
JAK1	Kidney	NA	NA	NA	NA	0	1
IGF1R	Kidney	NA	NA	NA	NA	0	1
CDK4	Kidney	NA	NA	NA	NA	0	1
GATA2	Kidney	NA	NA	NA	NA	0	1
BTG1	Kidney	NA	NA	NA	NA	0	1
CRLF2	Kidney	NA	NA	NA	NA	0	1
PGR	Kidney	NA	NA	NA	NA	0	1
EPHA7	Kidney	NA	NA	NA	NA	0	1
IRF4	Kidney	NA	NA	NA	NA	0	1
KRAS:p.G12D	Kidney	5	1130	9143	0.00442478	0.0731	3.9526e-18
KRAS:p.G12C	Kidney	1	1130	9143	0.000884956	0.022424	7.49892e-14
KRAS:p.G12V	Kidney	3	1130	9143	0.00265487	0.0532712	8.78987e-16
KRAS:p.G12R	Kidney	NA	NA	NA	NA	0	1
KRAS:p.G13D	Kidney	NA	NA	NA	NA	0	1
NRAS:p.Q61R	Kidney	NA	NA	NA	NA	0	1
IDH1:p.R132C	Kidney	NA	NA	NA	NA	0	1
BRAF:p.V600E	Kidney	NA	NA	NA	NA	0	1
NRAS:p.Q61K	Kidney	NA	NA	NA	NA	0	1
Fusion: FGFR2	Kidney	NA	NA	NA	NA	0	1
Fusion: FGFR3	Kidney	NA	NA	NA	NA	0	1
Fusion: ERG	Kidney	NA	NA	NA	NA	0	1
Fusion: NTRK1	Kidney	NA	NA	NA	NA	0	1
Fusion: NTRK3	Kidney	NA	NA	NA	NA	0	1
Fusion: ALK	Kidney	NA	NA	NA	NA	0	1
Fusion: ROS1	Kidney	NA	NA	NA	NA	0	1
Fusion: EWSR1	Kidney	NA	NA	NA	NA	0	1
Fusion: TMPRSS2	Kidney	NA	NA	NA	NA	0	1
Fusion: RET	Kidney	NA	NA	NA	NA	0	1
Fusion: NRG1	Kidney	NA	NA	NA	NA	0	1
Amp: CCNE1	Kidney	NA	NA	NA	NA	0	1
Amp: ERBB2	Kidney	NA	NA	NA	NA	0	1
Amp: NKX2-1	Kidney	NA	NA	NA	NA	0	1
Amp: PIK3CA	Kidney	NA	NA	NA	NA	0	1
Amp: KIT	Kidney	NA	NA	NA	NA	0	1
Amp: PDGFRA	Kidney	NA	NA	NA	NA	0	1
Amp: AKT2	Kidney	NA	NA	NA	NA	0	1
Amp: CCND1	Kidney	NA	NA	NA	NA	0	1
Amp: KRAS	Kidney	NA	NA	NA	NA	0	1
Amp: MCL1	Kidney	NA	NA	NA	NA	0	1
Amp: FGFR1	Kidney	NA	NA	NA	NA	0	1
Amp: MDM2	Kidney	NA	NA	NA	NA	0	1
Amp: CRKL	Kidney	NA	NA	NA	NA	0	1
Amp: EGFR	Kidney	NA	NA	NA	NA	0	1
Amp: FGFR3	Kidney	NA	NA	NA	NA	0	1
Amp: RICTOR	Kidney	NA	NA	NA	NA	0	1
Amp: MYC	Kidney	NA	NA	NA	NA	0	1
Amp: CCND2	Kidney	NA	NA	NA	NA	0	1
Amp: FGFR2	Kidney	NA	NA	NA	NA	0	1
Amp: ALK	Kidney	NA	NA	NA	NA	0	1
Amp: MYCN	Kidney	NA	NA	NA	NA	0	1
Amp: MDM4	Kidney	NA	NA	NA	NA	0	1
Amp: CDK6	Kidney	NA	NA	NA	NA	0	1
Amp: CCND3	Kidney	NA	NA	NA	NA	0	1
Amp: MET	Kidney	NA	NA	NA	NA	0	1
Amp: CDK4	Kidney	NA	NA	NA	NA	0	1
Amp: AURKA	Kidney	NA	NA	NA	NA	0	1
Amp: BRAF	Kidney	NA	NA	NA	NA	0	1
Amp: ESR1	Kidney	NA	NA	NA	NA	0	1
Amp: EPHA3	Kidney	NA	NA	NA	NA	0	1
Amp: MAPK1	Kidney	NA	NA	NA	NA	0	1
Amp: IGF1R	Kidney	NA	NA	NA	NA	0	1
Amp: AKT1	Kidney	NA	NA	NA	NA	0	1
Amp: RAF1	Kidney	NA	NA	NA	NA	0	1
Amp: AR	Kidney	NA	NA	NA	NA	0	1
Amp: MAPK3	Kidney	NA	NA	NA	NA	0	1
CTNNB1	Liver	79	266	38627	0.296992	16.6687	7.95236e-56	Y
AXIN1	Liver	13	266	38627	0.0488722	24.084	6.1763e-10	Y
TERT	Liver	96	266	38627	0.360902	12.3374	1.36108e-55	Y
CREBBP	Liver	2	266	38627	0.0075188	0.496653	1
APC	Liver	6	266	38627	0.0225564	0.192207	0.00121603
RB1	Liver	9	266	38627	0.0338346	0.971826	1
TP53	Liver	81	266	38627	0.304511	0.485163	0.000115886
NF1	Liver	3	266	38627	0.0112782	0.338199	1
MSH6	Liver	NA	NA	NA	NA	0	1
PALB2	Liver	1	266	38627	0.0037594	0.808887	1
DNMT3A	Liver	5	266	38627	0.018797	2.97937	1
MSH2	Liver	1	266	38627	0.0037594	0.703582	1
ATRX	Liver	NA	NA	NA	NA	0	1
STK11	Liver	1	266	38627	0.0037594	0.132097	1
SMARCA4	Liver	1	266	38627	0.0037594	0.230447	1
CBL	Liver	NA	NA	NA	NA	0	1
EP300	Liver	NA	NA	NA	NA	0	1
BAP1	Liver	5	266	38627	0.018797	1.58102	1
SDHA	Liver	NA	NA	NA	NA	0	1
ARID1A	Liver	25	266	38627	0.093985	1.55566	1
SDHC	Liver	NA	NA	NA	NA	0	1
CDKN2A	Liver	7	266	38627	0.0263158	0.586436	1
ARID2	Liver	6	266	38627	0.0225564	1.3148	1
SMAD2	Liver	1	266	38627	0.0037594	0.9217	1
KMT2A	Liver	3	266	38627	0.0112782	0.961475	1
SETD2	Liver	6	266	38627	0.0225564	1.25018	1
RNF43	Liver	NA	NA	NA	NA	0	1
KIT	Liver	1	266	38627	0.0037594	1.17219	1
MEN1	Liver	3	266	38627	0.0112782	2.16022	1
BCOR	Liver	1	266	38627	0.0037594	0.329212	1
DAXX	Liver	NA	NA	NA	NA	0	1
TET2	Liver	1	266	38627	0.0037594	0.450634	1
KMT2D	Liver	4	266	38627	0.0150376	0.382306	1
TNFRSF14	Liver	NA	NA	NA	NA	0	1
PBRM1	Liver	1	266	38627	0.0037594	0.211483	1
ATM	Liver	4	266	38627	0.0150376	0.54388	1
MAP3K1	Liver	NA	NA	NA	NA	0	1
PTCH1	Liver	NA	NA	NA	NA	0	1
SPEN	Liver	1	266	38627	0.0037594	0.552402	1
NRAS	Liver	1	266	38627	0.0037594	0.123167	1
BRCA2	Liver	NA	NA	NA	NA	0	1
CHEK2	Liver	NA	NA	NA	NA	0	1
PIK3CA	Liver	3	266	38627	0.0112782	0.071948	1.31027e-09
FBXW7	Liver	NA	NA	NA	NA	0	1
KRAS	Liver	1	266	38627	0.0037594	0.0152123	1.50189e-20
FANCA	Liver	2	266	38627	0.0075188	1.56356	1
CYLD	Liver	1	266	38627	0.0037594	1.17086	1
FAS	Liver	NA	NA	NA	NA	0	1
PTEN	Liver	4	266	38627	0.0150376	0.260298	1
KDM6A	Liver	2	266	38627	0.0075188	0.397942	1
CASP8	Liver	2	266	38627	0.0075188	1.87575	1
FAT1	Liver	1	266	38627	0.0037594	0.320298	1
ERBB2	Liver	NA	NA	NA	NA	0	1
BRCA1	Liver	1	266	38627	0.0037594	0.358658	1
PMS2	Liver	2	266	38627	0.0075188	2.22112	1
CDK12	Liver	1	266	38627	0.0037594	0.633375	1
DICER1	Liver	1	266	38627	0.0037594	0.58991	1
FANCC	Liver	1	266	38627	0.0037594	1.65243	1
RAD50	Liver	1	266	38627	0.0037594	1.09262	1
SMAD4	Liver	1	266	38627	0.0037594	0.0964723	1
KDR	Liver	NA	NA	NA	NA	0	1
MUTYH	Liver	NA	NA	NA	NA	0	1
POLE	Liver	1	266	38627	0.0037594	0.714864	1
STAG2	Liver	2	266	38627	0.0075188	0.91782	1
ASXL1	Liver	2	266	38627	0.0075188	0.797004	1
TSC1	Liver	4	266	38627	0.0150376	1.76937	1
NPM1	Liver	NA	NA	NA	NA	0	1
MTOR	Liver	NA	NA	NA	NA	0	1
ARID1B	Liver	3	266	38627	0.0112782	0.794203	1
BLM	Liver	NA	NA	NA	NA	0	1
ERBB3	Liver	NA	NA	NA	NA	0	1
ATR	Liver	NA	NA	NA	NA	0	1
PIK3R1	Liver	1	266	38627	0.0037594	0.184987	1
MAPK1	Liver	NA	NA	NA	NA	0	1
NF2	Liver	1	266	38627	0.0037594	0.426271	1
AKT1	Liver	NA	NA	NA	NA	0	1
MYC	Liver	NA	NA	NA	NA	0	1
VHL	Liver	NA	NA	NA	NA	0	1
NFE2L2	Liver	8	266	38627	0.0300752	2.97168	1
FANCD2	Liver	1	266	38627	0.0037594	1.19451	1
BRIP1	Liver	NA	NA	NA	NA	0	1
GNAS	Liver	4	266	38627	0.0150376	1.38702	1
EPHA3	Liver	NA	NA	NA	NA	0	1
HRAS	Liver	1	266	38627	0.0037594	0.530336	1
BRAF	Liver	2	266	38627	0.0075188	0.129988	0.328904
PTPN11	Liver	1	266	38627	0.0037594	1.98268	1
KMT2C	Liver	NA	NA	NA	NA	0	1
SF3B1	Liver	4	266	38627	0.0150376	1.8361	1
FGFR3	Liver	NA	NA	NA	NA	0	1
AKT3	Liver	NA	NA	NA	NA	0	1
TGFBR2	Liver	NA	NA	NA	NA	0	1
NFKBIA	Liver	NA	NA	NA	NA	0	1
CDH1	Liver	3	266	38627	0.0112782	0.462371	1
KEAP1	Liver	4	266	38627	0.0150376	1.42798	1
PARP1	Liver	NA	NA	NA	NA	0	1
TOP1	Liver	NA	NA	NA	NA	0	1
JUN	Liver	NA	NA	NA	NA	0	1
BARD1	Liver	1	266	38627	0.0037594	1.2669	1
U2AF1	Liver	1	266	38627	0.0037594	0.740464	1
RUNX1	Liver	NA	NA	NA	NA	0	1
INPP4B	Liver	1	266	38627	0.0037594	1.73227	1
GNAQ	Liver	NA	NA	NA	NA	0	1
NUP93	Liver	NA	NA	NA	NA	0	1
PPP2R1A	Liver	1	266	38627	0.0037594	0.533438	1
AMER1	Liver	1	266	38627	0.0037594	0.676771	1
SMO	Liver	NA	NA	NA	NA	0	1
SMARCB1	Liver	2	266	38627	0.0075188	1.77163	1
SDHB	Liver	NA	NA	NA	NA	0	1
RAF1	Liver	NA	NA	NA	NA	0	1
RICTOR	Liver	NA	NA	NA	NA	0	1
BCORL1	Liver	NA	NA	NA	NA	0	1
KDM5C	Liver	1	266	38627	0.0037594	0.563695	1
CUL3	Liver	NA	NA	NA	NA	0	1
MLH1	Liver	NA	NA	NA	NA	0	1
EPHB1	Liver	1	266	38627	0.0037594	1.73204	1
PAX5	Liver	1	266	38627	0.0037594	1.51962	1
PPP6C	Liver	NA	NA	NA	NA	0	1
SUFU	Liver	1	266	38627	0.0037594	2.65679	1
CHEK1	Liver	NA	NA	NA	NA	0	1
HNF1A	Liver	NA	NA	NA	NA	0	1
FOXO1	Liver	NA	NA	NA	NA	0	1
RAD51	Liver	NA	NA	NA	NA	0	1
TSC2	Liver	9	266	38627	0.0338346	4.19615	1
GRIN2A	Liver	1	266	38627	0.0037594	1.34875	1
MAP2K4	Liver	NA	NA	NA	NA	0	1
FLCN	Liver	NA	NA	NA	NA	0	1
SPOP	Liver	NA	NA	NA	NA	0	1
CEBPA	Liver	NA	NA	NA	NA	0	1
CIC	Liver	NA	NA	NA	NA	0	1
DDX3X	Liver	NA	NA	NA	NA	0	1
CDC73	Liver	NA	NA	NA	NA	0	1
CTCF	Liver	NA	NA	NA	NA	0	1
PIK3R2	Liver	NA	NA	NA	NA	0	1
ESR1	Liver	NA	NA	NA	NA	0	1
IDH2	Liver	1	266	38627	0.0037594	1.94776	1
FGFR2	Liver	NA	NA	NA	NA	0	1
IDH1	Liver	1	266	38627	0.0037594	0.439779	1
FGFR4	Liver	NA	NA	NA	NA	0	1
SOCS1	Liver	NA	NA	NA	NA	0	1
EGFR	Liver	NA	NA	NA	NA	0	1
MAP2K1	Liver	NA	NA	NA	NA	0	1
RBM10	Liver	1	266	38627	0.0037594	0.278377	1
GNA11	Liver	NA	NA	NA	NA	0	1
POLD1	Liver	1	266	38627	0.0037594	1.17412	1
CDKN1A	Liver	6	266	38627	0.0225564	4.33592	1
ARAF	Liver	NA	NA	NA	NA	0	1
ZNRF3	Liver	NA	NA	NA	NA	0	1
ERCC2	Liver	3	266	38627	0.0112782	2.66432	1
SDHD	Liver	NA	NA	NA	NA	0	1
MET	Liver	NA	NA	NA	NA	0	1
MYD88	Liver	NA	NA	NA	NA	0	1
ERRFI1	Liver	1	266	38627	0.0037594	2.78985	1
MED12	Liver	NA	NA	NA	NA	0	1
SMAD3	Liver	NA	NA	NA	NA	0	1
ERBB4	Liver	NA	NA	NA	NA	0	1
PIK3CB	Liver	NA	NA	NA	NA	0	1
CDKN1B	Liver	6	266	38627	0.0225564	4.13581	1
LZTR1	Liver	NA	NA	NA	NA	0	1
RAC1	Liver	NA	NA	NA	NA	0	1
H3F3A	Liver	NA	NA	NA	NA	0	1
CARD11	Liver	NA	NA	NA	NA	0	1
NOTCH1	Liver	NA	NA	NA	NA	0	1
CCND3	Liver	NA	NA	NA	NA	0	1
ALK	Liver	NA	NA	NA	NA	0	1
FUBP1	Liver	2	266	38627	0.0075188	3.20757	1
EIF1AX	Liver	NA	NA	NA	NA	0	1
FOXP1	Liver	NA	NA	NA	NA	0	1
CCND1	Liver	NA	NA	NA	NA	0	1
STK19	Liver	NA	NA	NA	NA	0	1
CDKN2C	Liver	NA	NA	NA	NA	0	1
FANCL	Liver	NA	NA	NA	NA	0	1
PDGFRA	Liver	NA	NA	NA	NA	0	1
GATA3	Liver	NA	NA	NA	NA	0	1
CDKN2B	Liver	NA	NA	NA	NA	0	1
CBFB	Liver	NA	NA	NA	NA	0	1
FH	Liver	NA	NA	NA	NA	0	1
XPO1	Liver	NA	NA	NA	NA	0	1
TBX3	Liver	1	266	38627	0.0037594	0.585546	1
AR	Liver	1	266	38627	0.0037594	0.480655	1
NOTCH2	Liver	NA	NA	NA	NA	0	1
FOXL2	Liver	NA	NA	NA	NA	0	1
BCL6	Liver	NA	NA	NA	NA	0	1
RET	Liver	NA	NA	NA	NA	0	1
KNSTRN	Liver	NA	NA	NA	NA	0	1
MAP2K2	Liver	NA	NA	NA	NA	0	1
GLI1	Liver	NA	NA	NA	NA	0	1
PRKCI	Liver	NA	NA	NA	NA	0	1
AXL	Liver	NA	NA	NA	NA	0	1
PREX2	Liver	NA	NA	NA	NA	0	1
IL7R	Liver	NA	NA	NA	NA	0	1
RPTOR	Liver	NA	NA	NA	NA	0	1
RHEB	Liver	NA	NA	NA	NA	0	1
BCL2	Liver	NA	NA	NA	NA	0	1
IKZF1	Liver	NA	NA	NA	NA	0	1
STAT3	Liver	1	266	38627	0.0037594	3.51084	1
MYCN	Liver	NA	NA	NA	NA	0	1
JAK1	Liver	5	266	38627	0.018797	0	1
IGF1R	Liver	NA	NA	NA	NA	0	1
CDK4	Liver	NA	NA	NA	NA	0	1
GATA2	Liver	NA	NA	NA	NA	0	1
BTG1	Liver	NA	NA	NA	NA	0	1
CRLF2	Liver	NA	NA	NA	NA	0	1
PGR	Liver	NA	NA	NA	NA	0	1
EPHA7	Liver	NA	NA	NA	NA	0	1
IRF4	Liver	NA	NA	NA	NA	0	1
KRAS:p.G12D	Liver	NA	NA	NA	NA	0	1
KRAS:p.G12C	Liver	NA	NA	NA	NA	0	1
KRAS:p.G12V	Liver	1	266	9143	0.0037594	0.077143	0.457609
KRAS:p.G12R	Liver	NA	NA	NA	NA	0	1
KRAS:p.G13D	Liver	NA	NA	NA	NA	0	1
NRAS:p.Q61R	Liver	NA	NA	NA	NA	0	1
IDH1:p.R132C	Liver	1	266	9143	0.0037594	0.604776	1
BRAF:p.V600E	Liver	1	266	9143	0.0037594	0.0823449	0.975188
NRAS:p.Q61K	Liver	1	266	9143	0.0037594	0.485302	1
Fusion: FGFR2	Liver	NA	NA	NA	NA	0	1
Fusion: FGFR3	Liver	NA	NA	NA	NA	0	1
Fusion: ERG	Liver	NA	NA	NA	NA	0	1
Fusion: NTRK1	Liver	NA	NA	NA	NA	0	1
Fusion: NTRK3	Liver	NA	NA	NA	NA	0	1
Fusion: ALK	Liver	NA	NA	NA	NA	0	1
Fusion: ROS1	Liver	NA	NA	NA	NA	0	1
Fusion: EWSR1	Liver	NA	NA	NA	NA	0	1
Fusion: TMPRSS2	Liver	NA	NA	NA	NA	0	1
Fusion: RET	Liver	NA	NA	NA	NA	0	1
Fusion: NRG1	Liver	NA	NA	NA	NA	0	1
Amp: CCNE1	Liver	NA	NA	NA	NA	0	1
Amp: ERBB2	Liver	NA	NA	NA	NA	0	1
Amp: NKX2-1	Liver	NA	NA	NA	NA	0	1
Amp: PIK3CA	Liver	NA	NA	NA	NA	0	1
Amp: KIT	Liver	NA	NA	NA	NA	0	1
Amp: PDGFRA	Liver	NA	NA	NA	NA	0	1
Amp: AKT2	Liver	NA	NA	NA	NA	0	1
Amp: CCND1	Liver	NA	NA	NA	NA	0	1
Amp: KRAS	Liver	NA	NA	NA	NA	0	1
Amp: MCL1	Liver	NA	NA	NA	NA	0	1
Amp: FGFR1	Liver	NA	NA	NA	NA	0	1
Amp: MDM2	Liver	NA	NA	NA	NA	0	1
Amp: CRKL	Liver	NA	NA	NA	NA	0	1
Amp: EGFR	Liver	NA	NA	NA	NA	0	1
Amp: FGFR3	Liver	NA	NA	NA	NA	0	1
Amp: RICTOR	Liver	NA	NA	NA	NA	0	1
Amp: MYC	Liver	NA	NA	NA	NA	0	1
Amp: CCND2	Liver	NA	NA	NA	NA	0	1
Amp: FGFR2	Liver	NA	NA	NA	NA	0	1
Amp: ALK	Liver	NA	NA	NA	NA	0	1
Amp: MYCN	Liver	NA	NA	NA	NA	0	1
Amp: MDM4	Liver	NA	NA	NA	NA	0	1
Amp: CDK6	Liver	NA	NA	NA	NA	0	1
Amp: CCND3	Liver	NA	NA	NA	NA	0	1
Amp: MET	Liver	NA	NA	NA	NA	0	1
Amp: CDK4	Liver	NA	NA	NA	NA	0	1
Amp: AURKA	Liver	NA	NA	NA	NA	0	1
Amp: BRAF	Liver	NA	NA	NA	NA	0	1
Amp: ESR1	Liver	NA	NA	NA	NA	0	1
Amp: EPHA3	Liver	NA	NA	NA	NA	0	1
Amp: MAPK1	Liver	NA	NA	NA	NA	0	1
Amp: IGF1R	Liver	NA	NA	NA	NA	0	1
Amp: AKT1	Liver	NA	NA	NA	NA	0	1
Amp: RAF1	Liver	NA	NA	NA	NA	0	1
Amp: AR	Liver	NA	NA	NA	NA	0	1
Amp: MAPK3	Liver	NA	NA	NA	NA	0	1
TP53	Lung: Non-small Cell	4596	8972	38627	0.51226	1.21862	5.13478e-13	Y
DNMT3A	Lung: Non-small Cell	98	8972	38627	0.0109229	2.08274	0.000141151	Y
STK11	Lung: Non-small Cell	909	8972	38627	0.101315	14.1043	0	Y
SMARCA4	Lung: Non-small Cell	291	8972	38627	0.0324342	2.8434	1.5536e-33	Y
SETD2	Lung: Non-small Cell	222	8972	38627	0.0247436	1.52264	0.00182534	Y
KRAS	Lung: Non-small Cell	2722	8972	38627	0.303388	2.1414	4.02344e-160	Y
NFE2L2	Lung: Non-small Cell	133	8972	38627	0.0148239	1.71136	0.0176306	Y
KEAP1	Lung: Non-small Cell	323	8972	38627	0.0360009	9.80021	1.1026e-114	Y
U2AF1	Lung: Non-small Cell	96	8972	38627	0.0107	3.32748	6.93817e-12	Y
EGFR	Lung: Non-small Cell	1038	8972	38627	0.115693	70.9656	0	Y
RBM10	Lung: Non-small Cell	362	8972	38627	0.0403478	7.12548	1.64477e-106	Y
MET	Lung: Non-small Cell	152	8972	38627	0.0169416	7.69088	4.64858e-22	Y
KRAS:p.G12C	Lung: Non-small Cell	1146	8972	9143	0.127731	14.5453	0	Y
Fusion: ALK	Lung: Non-small Cell	95	194	564	0.489691	18.0913	2.46137e-16	Y
Amp: NKX2-1	Lung: Non-small Cell	348	1848	9417	0.188312	21.8352	1.17528e-171	Y
Amp: MDM2	Lung: Non-small Cell	340	1848	9417	0.183983	1.88526	2.28762e-14	Y
Amp: EGFR	Lung: Non-small Cell	366	1848	9417	0.198052	5.33816	4.47535e-86	Y
Amp: RICTOR	Lung: Non-small Cell	89	1848	9417	0.0481602	2.48899	1.4661e-06	Y
Amp: MET	Lung: Non-small Cell	148	1848	9417	0.0800866	5.34226	9.7908e-35	Y
Amp: CDK4	Lung: Non-small Cell	228	1848	9417	0.123377	2.22511	4.10152e-15	Y
CREBBP	Lung: Non-small Cell	69	8972	38627	0.00769059	0.450161	3.869e-08
CTNNB1	Lung: Non-small Cell	243	8972	38627	0.0270843	1.03235	1
APC	Lung: Non-small Cell	187	8972	38627	0.0208426	0.142615	5.88943e-254
RB1	Lung: Non-small Cell	345	8972	38627	0.038453	1.14346	1
NF1	Lung: Non-small Cell	357	8972	38627	0.0397905	1.31526	0.0861898
MSH6	Lung: Non-small Cell	36	8972	38627	0.00401248	0.421682	0.000386936
PALB2	Lung: Non-small Cell	30	8972	38627	0.00334374	0.668514	1
MSH2	Lung: Non-small Cell	22	8972	38627	0.00245207	0.399684	0.0392709
ATRX	Lung: Non-small Cell	78	8972	38627	0.00869371	0.684934	1
CBL	Lung: Non-small Cell	31	8972	38627	0.00345519	1.06656	1
EP300	Lung: Non-small Cell	69	8972	38627	0.00769059	0.511661	0.000125263
BAP1	Lung: Non-small Cell	40	8972	38627	0.00445832	0.313304	1.7398e-12
SDHA	Lung: Non-small Cell	15	8972	38627	0.00167187	0.687873	1
ARID1A	Lung: Non-small Cell	324	8972	38627	0.0361124	0.499117	1.81225e-31
SDHC	Lung: Non-small Cell	5	8972	38627	0.000557289	0.559401	1
CDKN2A	Lung: Non-small Cell	471	8972	38627	0.0524967	1.27455	0.0661856
ARID2	Lung: Non-small Cell	180	8972	38627	0.0200624	1.21743	1
SMAD2	Lung: Non-small Cell	17	8972	38627	0.00189478	0.402337	0.493783
KMT2A	Lung: Non-small Cell	44	8972	38627	0.00490415	0.358353	8.30998e-10
AXIN1	Lung: Non-small Cell	15	8972	38627	0.00167187	0.623165	1
RNF43	Lung: Non-small Cell	10	8972	38627	0.00111458	0.0766294	1.43399e-32
KIT	Lung: Non-small Cell	4	8972	38627	0.000445832	0.104902	2.36903e-06
MEN1	Lung: Non-small Cell	36	8972	38627	0.00401248	0.711291	1
BCOR	Lung: Non-small Cell	61	8972	38627	0.00679893	0.541433	0.0103667
DAXX	Lung: Non-small Cell	9	8972	38627	0.00100312	0.429901	1
TET2	Lung: Non-small Cell	90	8972	38627	0.0100312	1.28771	1
KMT2D	Lung: Non-small Cell	215	8972	38627	0.0239634	0.558979	3.97927e-13
TNFRSF14	Lung: Non-small Cell	1	8972	38627	0.000111458	0.131897	1
PBRM1	Lung: Non-small Cell	93	8972	38627	0.0103656	0.531137	6.70322e-06
ATM	Lung: Non-small Cell	250	8972	38627	0.0278645	1.03068	1
MAP3K1	Lung: Non-small Cell	18	8972	38627	0.00200624	0.121531	1.578e-31
PTCH1	Lung: Non-small Cell	25	8972	38627	0.00278645	0.345616	4.67448e-05
SPEN	Lung: Non-small Cell	24	8972	38627	0.00267499	0.336711	2.97354e-05
NRAS	Lung: Non-small Cell	78	8972	38627	0.00869371	0.239392	2.44026e-46
BRCA2	Lung: Non-small Cell	83	8972	38627	0.009251	0.47264	1.8857e-08
CHEK2	Lung: Non-small Cell	24	8972	38627	0.00267499	0.53348	1
TERT	Lung: Non-small Cell	78	8972	38627	0.00869371	0.148866	3.85919e-104
PIK3CA	Lung: Non-small Cell	464	8972	38627	0.0517164	0.289168	8.55719e-178
FBXW7	Lung: Non-small Cell	85	8972	38627	0.00947392	0.247488	1.47995e-47
FANCA	Lung: Non-small Cell	38	8972	38627	0.0042354	0.84409	1
CYLD	Lung: Non-small Cell	18	8972	38627	0.00200624	0.557782	1
FAS	Lung: Non-small Cell	4	8972	38627	0.000445832	0.356612	1
PTEN	Lung: Non-small Cell	213	8972	38627	0.0237405	0.358182	7.16709e-54
KDM6A	Lung: Non-small Cell	48	8972	38627	0.00534998	0.236843	1.02318e-28
CASP8	Lung: Non-small Cell	10	8972	38627	0.00111458	0.226314	0.000185984
FAT1	Lung: Non-small Cell	90	8972	38627	0.0100312	0.833193	1
ERBB2	Lung: Non-small Cell	49	8972	38627	0.00546144	0.30832	2.77042e-16
BRCA1	Lung: Non-small Cell	58	8972	38627	0.00646456	0.562756	0.0831458
PMS2	Lung: Non-small Cell	17	8972	38627	0.00189478	0.492448	1
CDK12	Lung: Non-small Cell	18	8972	38627	0.00200624	0.285273	9.30307e-06
DICER1	Lung: Non-small Cell	39	8972	38627	0.00434686	0.630726	1
FANCC	Lung: Non-small Cell	19	8972	38627	0.0021177	0.906821	1
RAD50	Lung: Non-small Cell	22	8972	38627	0.00245207	0.658396	1
SMAD4	Lung: Non-small Cell	209	8972	38627	0.0232947	0.552502	2.95149e-13
KDR	Lung: Non-small Cell	1	8972	38627	0.000111458	0.0560246	0.111521
MUTYH	Lung: Non-small Cell	24	8972	38627	0.00267499	1.15272	1
POLE	Lung: Non-small Cell	30	8972	38627	0.00334374	0.578766	1
STAG2	Lung: Non-small Cell	46	8972	38627	0.00512706	0.566764	0.962406
ASXL1	Lung: Non-small Cell	47	8972	38627	0.00523852	0.495289	0.00667222
TSC1	Lung: Non-small Cell	47	8972	38627	0.00523852	0.548435	0.28366
NPM1	Lung: Non-small Cell	10	8972	38627	0.00111458	0.707867	1
MTOR	Lung: Non-small Cell	13	8972	38627	0.00144895	0.328267	0.0734788
ARID1B	Lung: Non-small Cell	82	8972	38627	0.00913955	0.586552	0.0130619
BLM	Lung: Non-small Cell	11	8972	38627	0.00122604	0.243835	0.000259557
ERBB3	Lung: Non-small Cell	13	8972	38627	0.00144895	0.119664	1.8523e-22
ATR	Lung: Non-small Cell	48	8972	38627	0.00534998	0.669349	1
PIK3R1	Lung: Non-small Cell	60	8972	38627	0.00668747	0.280576	1.13813e-25
MAPK1	Lung: Non-small Cell	3	8972	38627	0.000334374	0.170463	1
NF2	Lung: Non-small Cell	60	8972	38627	0.00668747	0.717552	1
AKT1	Lung: Non-small Cell	25	8972	38627	0.00278645	0.190865	3.55214e-21
MYC	Lung: Non-small Cell	5	8972	38627	0.000557289	0.469264	1
VHL	Lung: Non-small Cell	10	8972	38627	0.00111458	0.0648361	7.69111e-41
FANCD2	Lung: Non-small Cell	21	8972	38627	0.00234061	0.691506	1
BRIP1	Lung: Non-small Cell	23	8972	38627	0.00256353	0.669215	1
GNAS	Lung: Non-small Cell	67	8972	38627	0.00746768	0.625474	1
EPHA3	Lung: Non-small Cell	65	8972	38627	0.00724476	1.57725	1
HRAS	Lung: Non-small Cell	14	8972	38627	0.00156041	0.179603	3.38374e-12
BRAF	Lung: Non-small Cell	346	8972	38627	0.0385644	0.638378	1.69935e-11
PTPN11	Lung: Non-small Cell	18	8972	38627	0.00200624	1.06737	1
KMT2C	Lung: Non-small Cell	75	8972	38627	0.00835934	0.386198	9.5281e-15
SF3B1	Lung: Non-small Cell	26	8972	38627	0.00289791	0.290632	7.71137e-09
FGFR3	Lung: Non-small Cell	12	8972	38627	0.00133749	0.074395	9.82846e-39
AKT3	Lung: Non-small Cell	NA	NA	NA	NA	0	1
TGFBR2	Lung: Non-small Cell	25	8972	38627	0.00278645	0.660138	1
NFKBIA	Lung: Non-small Cell	12	8972	38627	0.00133749	0.846352	1
CDH1	Lung: Non-small Cell	17	8972	38627	0.00189478	0.0608175	1.23807e-76
PARP1	Lung: Non-small Cell	5	8972	38627	0.000557289	0.313514	1
TOP1	Lung: Non-small Cell	7	8972	38627	0.000780205	0.440159	1
JUN	Lung: Non-small Cell	2	8972	38627	0.000222916	0.470917	1
BARD1	Lung: Non-small Cell	16	8972	38627	0.00178333	0.539347	1
RUNX1	Lung: Non-small Cell	22	8972	38627	0.00245207	0.285662	1.78318e-07
INPP4B	Lung: Non-small Cell	26	8972	38627	0.00289791	1.47925	1
GNAQ	Lung: Non-small Cell	2	8972	38627	0.000222916	0.0368633	2.79107e-12
NUP93	Lung: Non-small Cell	7	8972	38627	0.000780205	0.279916	1
PPP2R1A	Lung: Non-small Cell	8	8972	38627	0.000891663	0.101049	3.85843e-17
AMER1	Lung: Non-small Cell	20	8972	38627	0.00222916	0.339874	0.00109786
SMO	Lung: Non-small Cell	NA	NA	NA	NA	0	1
SMARCB1	Lung: Non-small Cell	27	8972	38627	0.00300936	0.649986	1
SDHB	Lung: Non-small Cell	6	8972	38627	0.000668747	0.632776	1
RAF1	Lung: Non-small Cell	13	8972	38627	0.00144895	0.693803	1
RICTOR	Lung: Non-small Cell	NA	NA	NA	NA	0	1
BCORL1	Lung: Non-small Cell	29	8972	38627	0.00323228	0.650279	1
KDM5C	Lung: Non-small Cell	78	8972	38627	0.00869371	1.43538	1
CUL3	Lung: Non-small Cell	30	8972	38627	0.00334374	1.26619	1
MLH1	Lung: Non-small Cell	19	8972	38627	0.0021177	0.393593	0.113677
EPHB1	Lung: Non-small Cell	21	8972	38627	0.00234061	1.09471	1
PAX5	Lung: Non-small Cell	8	8972	38627	0.000891663	0.30174	1
PPP6C	Lung: Non-small Cell	4	8972	38627	0.000445832	0.250223	1
SUFU	Lung: Non-small Cell	4	8972	38627	0.000445832	0.257516	1
CHEK1	Lung: Non-small Cell	14	8972	38627	0.00156041	0.897917	1
HNF1A	Lung: Non-small Cell	16	8972	38627	0.00178333	0.364046	0.107656
FOXO1	Lung: Non-small Cell	3	8972	38627	0.000334374	0.258322	1
RAD51	Lung: Non-small Cell	2	8972	38627	0.000222916	0.250709	1
TSC2	Lung: Non-small Cell	64	8972	38627	0.0071333	0.809383	1
GRIN2A	Lung: Non-small Cell	23	8972	38627	0.00256353	0.89569	1
MAP2K4	Lung: Non-small Cell	26	8972	38627	0.00289791	0.344607	1.6299e-05
FLCN	Lung: Non-small Cell	12	8972	38627	0.00133749	0.325593	0.119036
SPOP	Lung: Non-small Cell	5	8972	38627	0.000557289	0.0712255	1.47021e-16
CEBPA	Lung: Non-small Cell	4	8972	38627	0.000445832	0.372871	1
CIC	Lung: Non-small Cell	23	8972	38627	0.00256353	0.358425	0.000734578
DDX3X	Lung: Non-small Cell	NA	NA	NA	NA	0	1
CDC73	Lung: Non-small Cell	15	8972	38627	0.00167187	0.671536	1
CTCF	Lung: Non-small Cell	12	8972	38627	0.00133749	0.139596	4.71763e-16
PIK3R2	Lung: Non-small Cell	10	8972	38627	0.00111458	0.55111	1
ESR1	Lung: Non-small Cell	NA	NA	NA	NA	0	1
IDH2	Lung: Non-small Cell	8	8972	38627	0.000891663	0.38973	1
FGFR2	Lung: Non-small Cell	4	8972	38627	0.000445832	0.0638698	1.51227e-14
IDH1	Lung: Non-small Cell	40	8972	38627	0.00445832	0.453218	0.00265944
FGFR4	Lung: Non-small Cell	NA	NA	NA	NA	0	1
SOCS1	Lung: Non-small Cell	3	8972	38627	0.000334374	0.341487	1
MAP2K1	Lung: Non-small Cell	37	8972	38627	0.00412394	0.865599	1
GNA11	Lung: Non-small Cell	NA	NA	NA	NA	0	1
POLD1	Lung: Non-small Cell	16	8972	38627	0.00178333	0.491123	1
CDKN1A	Lung: Non-small Cell	6	8972	38627	0.000668747	0.0949223	3.46956e-13
ARAF	Lung: Non-small Cell	7	8972	38627	0.000780205	0.627787	1
ZNRF3	Lung: Non-small Cell	7	8972	38627	0.000780205	0.60599	1
ERCC2	Lung: Non-small Cell	24	8972	38627	0.00267499	0.560276	1
SDHD	Lung: Non-small Cell	NA	NA	NA	NA	0	1
MYD88	Lung: Non-small Cell	10	8972	38627	0.00111458	2.36139	1
ERRFI1	Lung: Non-small Cell	14	8972	38627	0.00156041	1.19777	1
MED12	Lung: Non-small Cell	2	8972	38627	0.000222916	0.0984647	0.0423367
SMAD3	Lung: Non-small Cell	2	8972	38627	0.000222916	0.0657793	1.25212e-05
ERBB4	Lung: Non-small Cell	NA	NA	NA	NA	0	1
PIK3CB	Lung: Non-small Cell	6	8972	38627	0.000668747	0.624493	1
CDKN1B	Lung: Non-small Cell	23	8972	38627	0.00256353	0.388809	0.00962179
LZTR1	Lung: Non-small Cell	1	8972	38627	0.000111458	0.161664	1
RAC1	Lung: Non-small Cell	4	8972	38627	0.000445832	0.156636	0.0211723
H3F3A	Lung: Non-small Cell	NA	NA	NA	NA	0	1
CARD11	Lung: Non-small Cell	5	8972	38627	0.000557289	0.584935	1
NOTCH1	Lung: Non-small Cell	NA	NA	NA	NA	0	1
CCND3	Lung: Non-small Cell	NA	NA	NA	NA	0	1
ALK	Lung: Non-small Cell	6	8972	38627	0.000668747	0.596813	1
FUBP1	Lung: Non-small Cell	10	8972	38627	0.00111458	0.396493	1
EIF1AX	Lung: Non-small Cell	11	8972	38627	0.00122604	0.386744	1
FOXP1	Lung: Non-small Cell	2	8972	38627	0.000222916	0.143912	1
CCND1	Lung: Non-small Cell	2	8972	38627	0.000222916	0.134598	1
STK19	Lung: Non-small Cell	NA	NA	NA	NA	0	1
CDKN2C	Lung: Non-small Cell	7	8972	38627	0.000780205	0.822647	1
FANCL	Lung: Non-small Cell	9	8972	38627	0.00100312	0.78209	1
PDGFRA	Lung: Non-small Cell	NA	NA	NA	NA	0	1
GATA3	Lung: Non-small Cell	NA	NA	NA	NA	0	1
CDKN2B	Lung: Non-small Cell	2	8972	38627	0.000222916	0.347468	1
CBFB	Lung: Non-small Cell	5	8972	38627	0.000557289	0.0831253	7.3848e-13
FH	Lung: Non-small Cell	11	8972	38627	0.00122604	0.713241	1
XPO1	Lung: Non-small Cell	NA	NA	NA	NA	0	1
TBX3	Lung: Non-small Cell	18	8972	38627	0.00200624	0.256888	2.31405e-07
AR	Lung: Non-small Cell	NA	NA	NA	NA	0	1
NOTCH2	Lung: Non-small Cell	NA	NA	NA	NA	0	1
FOXL2	Lung: Non-small Cell	5	8972	38627	0.000557289	0.528513	1
BCL6	Lung: Non-small Cell	1	8972	38627	0.000111458	0.128554	1
RET	Lung: Non-small Cell	NA	NA	NA	NA	0	1
KNSTRN	Lung: Non-small Cell	1	8972	38627	0.000111458	0.0618621	0.653973
MAP2K2	Lung: Non-small Cell	1	8972	38627	0.000111458	0.708199	1
GLI1	Lung: Non-small Cell	2	8972	38627	0.000222916	0.298159	1
PRKCI	Lung: Non-small Cell	NA	NA	NA	NA	0	1
AXL	Lung: Non-small Cell	1	8972	38627	0.000111458	0.213257	1
PREX2	Lung: Non-small Cell	NA	NA	NA	NA	0	1
IL7R	Lung: Non-small Cell	4	8972	38627	0.000445832	0.262855	1
RPTOR	Lung: Non-small Cell	NA	NA	NA	NA	0	1
RHEB	Lung: Non-small Cell	NA	NA	NA	NA	0	1
BCL2	Lung: Non-small Cell	NA	NA	NA	NA	0	1
IKZF1	Lung: Non-small Cell	NA	NA	NA	NA	0	1
STAT3	Lung: Non-small Cell	NA	NA	NA	NA	0	1
MYCN	Lung: Non-small Cell	2	8972	38627	0.000222916	0.0630522	0.00265811
JAK1	Lung: Non-small Cell	NA	NA	NA	NA	0	1
IGF1R	Lung: Non-small Cell	1	8972	38627	0.000111458	0	1
CDK4	Lung: Non-small Cell	12	8972	38627	0.00133749	0.631252	1
GATA2	Lung: Non-small Cell	1	8972	38627	0.000111458	0.0398478	1
BTG1	Lung: Non-small Cell	1	8972	38627	0.000111458	0	1
CRLF2	Lung: Non-small Cell	NA	NA	NA	NA	0	1
PGR	Lung: Non-small Cell	NA	NA	NA	NA	0	1
EPHA7	Lung: Non-small Cell	NA	NA	NA	NA	0	1
IRF4	Lung: Non-small Cell	NA	NA	NA	NA	0	1
KRAS:p.G12D	Lung: Non-small Cell	376	8972	9143	0.0419082	0.688531	1.15249e-07
KRAS:p.G12V	Lung: Non-small Cell	494	8972	9143	0.0550602	1.26802	0.0674182
KRAS:p.G12R	Lung: Non-small Cell	34	8972	9143	0.00378957	0.364903	1.92555e-06
KRAS:p.G13D	Lung: Non-small Cell	86	8972	9143	0.00958538	0.455347	8.6245e-10
NRAS:p.Q61R	Lung: Non-small Cell	12	8972	9143	0.00133749	0.0673943	4.11965e-44
IDH1:p.R132C	Lung: Non-small Cell	18	8972	9143	0.00200624	0.26192	6.1446e-07
BRAF:p.V600E	Lung: Non-small Cell	132	8972	9143	0.0147124	0.26846	1.76382e-61
NRAS:p.Q61K	Lung: Non-small Cell	9	8972	9143	0.00100312	0.103201	8.88383e-19
Fusion: FGFR2	Lung: Non-small Cell	2	194	564	0.0103093	0.027258	4.42537e-11
Fusion: FGFR3	Lung: Non-small Cell	3	194	564	0.0154639	0.770144	1
Fusion: ERG	Lung: Non-small Cell	NA	NA	NA	NA	0	1
Fusion: NTRK1	Lung: Non-small Cell	2	194	564	0.0103093	0.161014	1
Fusion: NTRK3	Lung: Non-small Cell	NA	NA	NA	NA	0	1
Fusion: ROS1	Lung: Non-small Cell	35	194	564	0.180412	8.17803	0.112723
Fusion: EWSR1	Lung: Non-small Cell	NA	NA	NA	NA	0	1
Fusion: TMPRSS2	Lung: Non-small Cell	1	194	564	0.00515464	0.000818925	7.11267e-72
Fusion: RET	Lung: Non-small Cell	53	194	564	0.273196	0.0544809	0.0137284
Fusion: NRG1	Lung: Non-small Cell	3	194	564	0.0154639	0	1
Amp: CCNE1	Lung: Non-small Cell	111	1848	9417	0.0600649	0.768217	1
Amp: ERBB2	Lung: Non-small Cell	96	1848	9417	0.0519481	0.268944	4.67391e-41
Amp: PIK3CA	Lung: Non-small Cell	78	1848	9417	0.0422078	1.7665	0.34589
Amp: KIT	Lung: Non-small Cell	26	1848	9417	0.0140693	0.686421	1
Amp: PDGFRA	Lung: Non-small Cell	19	1848	9417	0.0102814	0.563062	1
Amp: AKT2	Lung: Non-small Cell	72	1848	9417	0.038961	0.979314	1
Amp: CCND1	Lung: Non-small Cell	151	1848	9417	0.08171	0.335359	1.17125e-38
Amp: KRAS	Lung: Non-small Cell	104	1848	9417	0.0562771	1.09494	1
Amp: MCL1	Lung: Non-small Cell	95	1848	9417	0.0514069	0.882292	1
Amp: FGFR1	Lung: Non-small Cell	116	1848	9417	0.0627706	0.494667	8.90221e-10
Amp: CRKL	Lung: Non-small Cell	34	1848	9417	0.0183983	0.899307	1
Amp: FGFR3	Lung: Non-small Cell	10	1848	9417	0.00541126	0.344213	1
Amp: MYC	Lung: Non-small Cell	271	1848	9417	0.146645	0.814196	1
Amp: CCND2	Lung: Non-small Cell	21	1848	9417	0.0113636	0.391425	0.0299381
Amp: FGFR2	Lung: Non-small Cell	3	1848	9417	0.00162338	0.0765078	4.92755e-08
Amp: ALK	Lung: Non-small Cell	3	1848	9417	0.00162338	0.776235	1
Amp: MYCN	Lung: Non-small Cell	7	1848	9417	0.00378788	0.384054	1
Amp: MDM4	Lung: Non-small Cell	22	1848	9417	0.0119048	0.357059	0.00195619
Amp: CDK6	Lung: Non-small Cell	28	1848	9417	0.0151515	0.646189	1
Amp: CCND3	Lung: Non-small Cell	39	1848	9417	0.0211039	0.883306	1
Amp: AURKA	Lung: Non-small Cell	30	1848	9417	0.0162338	0.321451	4.6298e-08
Amp: BRAF	Lung: Non-small Cell	10	1848	9417	0.00541126	0.669443	1
Amp: ESR1	Lung: Non-small Cell	NA	NA	NA	NA	0	1
Amp: EPHA3	Lung: Non-small Cell	10	1848	9417	0.00541126	0.732633	1
Amp: MAPK1	Lung: Non-small Cell	9	1848	9417	0.00487013	0.408479	1
Amp: IGF1R	Lung: Non-small Cell	10	1848	9417	0.00541126	0.201891	4.64686e-06
Amp: AKT1	Lung: Non-small Cell	32	1848	9417	0.017316	1.68617	1
Amp: RAF1	Lung: Non-small Cell	1	1848	9417	0.000541126	0.034877	2.62023e-06
Amp: AR	Lung: Non-small Cell	4	1848	9417	0.0021645	0.0338525	5.70115e-33
Amp: MAPK3	Lung: Non-small Cell	7	1848	9417	0.00378788	0.449055	1
RB1	Lung: Small Cell	199	358	38627	0.555866	39.9881	8.3015e-190	Y
TP53	Lung: Small Cell	300	358	38627	0.837989	5.82709	3.95417e-43	Y
KMT2D	Lung: Small Cell	37	358	38627	0.103352	2.94179	0.000281413	Y
Amp: RICTOR	Lung: Small Cell	15	74	9417	0.202703	10.257	2.12231e-06	Y
CREBBP	Lung: Small Cell	16	358	38627	0.0446927	3.13009	0.573363
CTNNB1	Lung: Small Cell	1	358	38627	0.0027933	0.102375	1
APC	Lung: Small Cell	9	358	38627	0.0251397	0.214419	3.95456e-05
NF1	Lung: Small Cell	7	358	38627	0.0195531	0.591723	1
MSH6	Lung: Small Cell	NA	NA	NA	NA	0	1
PALB2	Lung: Small Cell	3	358	38627	0.00837989	1.82655	1
DNMT3A	Lung: Small Cell	1	358	38627	0.0027933	0.428355	1
MSH2	Lung: Small Cell	1	358	38627	0.0027933	0.521103	1
ATRX	Lung: Small Cell	8	358	38627	0.0223464	1.92979	1
STK11	Lung: Small Cell	3	358	38627	0.00837989	0.295635	1
SMARCA4	Lung: Small Cell	5	358	38627	0.0139665	0.868168	1
CBL	Lung: Small Cell	NA	NA	NA	NA	0	1
EP300	Lung: Small Cell	4	358	38627	0.0111732	0.832483	1
BAP1	Lung: Small Cell	1	358	38627	0.0027933	0.22881	1
SDHA	Lung: Small Cell	2	358	38627	0.00558659	2.51792	1
ARID1A	Lung: Small Cell	8	358	38627	0.0223464	0.339665	1
SDHC	Lung: Small Cell	NA	NA	NA	NA	0	1
CDKN2A	Lung: Small Cell	8	358	38627	0.0223464	0.495105	1
ARID2	Lung: Small Cell	4	358	38627	0.0111732	0.640579	1
SMAD2	Lung: Small Cell	1	358	38627	0.0027933	0.682608	1
KMT2A	Lung: Small Cell	3	358	38627	0.00837989	0.710724	1
AXIN1	Lung: Small Cell	1	358	38627	0.0027933	1.14333	1
SETD2	Lung: Small Cell	3	358	38627	0.00837989	0.454992	1
RNF43	Lung: Small Cell	NA	NA	NA	NA	0	1
KIT	Lung: Small Cell	NA	NA	NA	NA	0	1
MEN1	Lung: Small Cell	2	358	38627	0.00558659	1.05677	1
BCOR	Lung: Small Cell	4	358	38627	0.0111732	0.989793	1
DAXX	Lung: Small Cell	1	358	38627	0.0027933	1.38293	1
TET2	Lung: Small Cell	4	358	38627	0.0111732	1.358	1
TNFRSF14	Lung: Small Cell	NA	NA	NA	NA	0	1
PBRM1	Lung: Small Cell	2	358	38627	0.00558659	0.314537	1
ATM	Lung: Small Cell	1	358	38627	0.0027933	0.0993124	1
MAP3K1	Lung: Small Cell	NA	NA	NA	NA	0	1
PTCH1	Lung: Small Cell	1	358	38627	0.0027933	0.400608	1
SPEN	Lung: Small Cell	1	358	38627	0.0027933	0.409145	1
NRAS	Lung: Small Cell	2	358	38627	0.00558659	0.183052	1
BRCA2	Lung: Small Cell	4	358	38627	0.0111732	0.64273	1
CHEK2	Lung: Small Cell	2	358	38627	0.00558659	1.25118	1
TERT	Lung: Small Cell	2	358	38627	0.00558659	0.116298	0.0878959
PIK3CA	Lung: Small Cell	23	358	38627	0.0642458	0.433689	0.0904188
FBXW7	Lung: Small Cell	2	358	38627	0.00558659	0.172686	1
KRAS	Lung: Small Cell	12	358	38627	0.0335196	0.139521	1.97568e-16
FANCA	Lung: Small Cell	NA	NA	NA	NA	0	1
CYLD	Lung: Small Cell	NA	NA	NA	NA	0	1
FAS	Lung: Small Cell	NA	NA	NA	NA	0	1
PTEN	Lung: Small Cell	29	358	38627	0.0810056	1.51648	1
KDM6A	Lung: Small Cell	NA	NA	NA	NA	0	1
CASP8	Lung: Small Cell	1	358	38627	0.0027933	0.687566	1
FAT1	Lung: Small Cell	10	358	38627	0.027933	2.47935	1
ERBB2	Lung: Small Cell	NA	NA	NA	NA	0	1
BRCA1	Lung: Small Cell	2	358	38627	0.00558659	0.533972	1
PMS2	Lung: Small Cell	2	358	38627	0.00558659	1.6435	1
CDK12	Lung: Small Cell	2	358	38627	0.00558659	0.944731	1
DICER1	Lung: Small Cell	1	358	38627	0.0027933	0.436952	1
FANCC	Lung: Small Cell	NA	NA	NA	NA	0	1
RAD50	Lung: Small Cell	NA	NA	NA	NA	0	1
SMAD4	Lung: Small Cell	3	358	38627	0.00837989	0.215789	1
KDR	Lung: Small Cell	NA	NA	NA	NA	0	1
MUTYH	Lung: Small Cell	NA	NA	NA	NA	0	1
POLE	Lung: Small Cell	1	358	38627	0.0027933	0.529456	1
STAG2	Lung: Small Cell	3	358	38627	0.00837989	1.02457	1
ASXL1	Lung: Small Cell	3	358	38627	0.00837989	0.889354	1
TSC1	Lung: Small Cell	1	358	38627	0.0027933	0.321211	1
NPM1	Lung: Small Cell	2	358	38627	0.00558659	3.90569	1
MTOR	Lung: Small Cell	1	358	38627	0.0027933	0.752337	1
ARID1B	Lung: Small Cell	5	358	38627	0.0139665	0.987359	1
BLM	Lung: Small Cell	1	358	38627	0.0027933	0.662937	1
ERBB3	Lung: Small Cell	NA	NA	NA	NA	0	1
ATR	Lung: Small Cell	3	358	38627	0.00837989	1.1336	1
PIK3R1	Lung: Small Cell	1	358	38627	0.0027933	0.137009	1
MAPK1	Lung: Small Cell	NA	NA	NA	NA	0	1
NF2	Lung: Small Cell	1	358	38627	0.0027933	0.315727	1
AKT1	Lung: Small Cell	1	358	38627	0.0027933	0.230687	1
MYC	Lung: Small Cell	NA	NA	NA	NA	0	1
VHL	Lung: Small Cell	1	358	38627	0.0027933	0.205015	1
NFE2L2	Lung: Small Cell	3	358	38627	0.00837989	0.794741	1
FANCD2	Lung: Small Cell	1	358	38627	0.0027933	0.884675	1
BRIP1	Lung: Small Cell	3	358	38627	0.00837989	2.40198	1
GNAS	Lung: Small Cell	1	358	38627	0.0027933	0.252194	1
EPHA3	Lung: Small Cell	3	358	38627	0.00837989	1.63227	1
HRAS	Lung: Small Cell	3	358	38627	0.00837989	1.19342	1
BRAF	Lung: Small Cell	2	358	38627	0.00558659	0.0961498	0.00462109
PTPN11	Lung: Small Cell	1	358	38627	0.0027933	1.4675	1
KMT2C	Lung: Small Cell	4	358	38627	0.0111732	0.594312	1
SF3B1	Lung: Small Cell	NA	NA	NA	NA	0	1
FGFR3	Lung: Small Cell	NA	NA	NA	NA	0	1
AKT3	Lung: Small Cell	1	358	38627	0.0027933	2.1544	1
TGFBR2	Lung: Small Cell	NA	NA	NA	NA	0	1
NFKBIA	Lung: Small Cell	2	358	38627	0.00558659	3.7676	1
CDH1	Lung: Small Cell	NA	NA	NA	NA	0	1
KEAP1	Lung: Small Cell	4	358	38627	0.0111732	1.0546	1
PARP1	Lung: Small Cell	NA	NA	NA	NA	0	1
TOP1	Lung: Small Cell	1	358	38627	0.0027933	1.87181	1
JUN	Lung: Small Cell	NA	NA	NA	NA	0	1
BARD1	Lung: Small Cell	NA	NA	NA	NA	0	1
U2AF1	Lung: Small Cell	NA	NA	NA	NA	0	1
RUNX1	Lung: Small Cell	NA	NA	NA	NA	0	1
INPP4B	Lung: Small Cell	NA	NA	NA	NA	0	1
GNAQ	Lung: Small Cell	NA	NA	NA	NA	0	1
NUP93	Lung: Small Cell	NA	NA	NA	NA	0	1
PPP2R1A	Lung: Small Cell	NA	NA	NA	NA	0	1
AMER1	Lung: Small Cell	NA	NA	NA	NA	0	1
SMO	Lung: Small Cell	NA	NA	NA	NA	0	1
SMARCB1	Lung: Small Cell	NA	NA	NA	NA	0	1
SDHB	Lung: Small Cell	NA	NA	NA	NA	0	1
RAF1	Lung: Small Cell	1	358	38627	0.0027933	1.46657	1
RICTOR	Lung: Small Cell	NA	NA	NA	NA	0	1
BCORL1	Lung: Small Cell	NA	NA	NA	NA	0	1
KDM5C	Lung: Small Cell	NA	NA	NA	NA	0	1
CUL3	Lung: Small Cell	2	358	38627	0.00558659	2.0152	1
MLH1	Lung: Small Cell	2	358	38627	0.00558659	1.19878	1
EPHB1	Lung: Small Cell	2	358	38627	0.00558659	2.60314	1
PAX5	Lung: Small Cell	NA	NA	NA	NA	0	1
PPP6C	Lung: Small Cell	NA	NA	NA	NA	0	1
SUFU	Lung: Small Cell	1	358	38627	0.0027933	1.96751	1
CHEK1	Lung: Small Cell	NA	NA	NA	NA	0	1
HNF1A	Lung: Small Cell	2	358	38627	0.00558659	1.34411	1
FOXO1	Lung: Small Cell	NA	NA	NA	NA	0	1
RAD51	Lung: Small Cell	NA	NA	NA	NA	0	1
TSC2	Lung: Small Cell	4	358	38627	0.0111732	1.33137	1
GRIN2A	Lung: Small Cell	3	358	38627	0.00837989	3.06739	1
MAP2K4	Lung: Small Cell	2	358	38627	0.00558659	0.774793	1
FLCN	Lung: Small Cell	2	358	38627	0.00558659	1.61888	1
SPOP	Lung: Small Cell	NA	NA	NA	NA	0	1
CEBPA	Lung: Small Cell	NA	NA	NA	NA	0	1
CIC	Lung: Small Cell	NA	NA	NA	NA	0	1
DDX3X	Lung: Small Cell	NA	NA	NA	NA	0	1
CDC73	Lung: Small Cell	1	358	38627	0.0027933	1.21614	1
CTCF	Lung: Small Cell	1	358	38627	0.0027933	0.358931	1
PIK3R2	Lung: Small Cell	NA	NA	NA	NA	0	1
ESR1	Lung: Small Cell	2	358	38627	0.00558659	0.163428	1
IDH2	Lung: Small Cell	NA	NA	NA	NA	0	1
FGFR2	Lung: Small Cell	1	358	38627	0.0027933	0.527717	1
IDH1	Lung: Small Cell	NA	NA	NA	NA	0	1
FGFR4	Lung: Small Cell	NA	NA	NA	NA	0	1
SOCS1	Lung: Small Cell	NA	NA	NA	NA	0	1
EGFR	Lung: Small Cell	15	358	38627	0.0418994	1.43562	1
MAP2K1	Lung: Small Cell	NA	NA	NA	NA	0	1
RBM10	Lung: Small Cell	3	358	38627	0.00837989	0.624236	1
GNA11	Lung: Small Cell	NA	NA	NA	NA	0	1
POLD1	Lung: Small Cell	NA	NA	NA	NA	0	1
CDKN1A	Lung: Small Cell	1	358	38627	0.0027933	0.511385	1
ARAF	Lung: Small Cell	NA	NA	NA	NA	0	1
ZNRF3	Lung: Small Cell	NA	NA	NA	NA	0	1
ERCC2	Lung: Small Cell	1	358	38627	0.0027933	0.645377	1
SDHD	Lung: Small Cell	NA	NA	NA	NA	0	1
MET	Lung: Small Cell	NA	NA	NA	NA	0	1
MYD88	Lung: Small Cell	NA	NA	NA	NA	0	1
ERRFI1	Lung: Small Cell	NA	NA	NA	NA	0	1
MED12	Lung: Small Cell	NA	NA	NA	NA	0	1
SMAD3	Lung: Small Cell	NA	NA	NA	NA	0	1
ERBB4	Lung: Small Cell	NA	NA	NA	NA	0	1
PIK3CB	Lung: Small Cell	NA	NA	NA	NA	0	1
CDKN1B	Lung: Small Cell	5	358	38627	0.0139665	2.52069	1
LZTR1	Lung: Small Cell	1	358	38627	0.0027933	5.78496	1
RAC1	Lung: Small Cell	NA	NA	NA	NA	0	1
H3F3A	Lung: Small Cell	NA	NA	NA	NA	0	1
CARD11	Lung: Small Cell	NA	NA	NA	NA	0	1
NOTCH1	Lung: Small Cell	NA	NA	NA	NA	0	1
CCND3	Lung: Small Cell	NA	NA	NA	NA	0	1
ALK	Lung: Small Cell	NA	NA	NA	NA	0	1
FUBP1	Lung: Small Cell	NA	NA	NA	NA	0	1
EIF1AX	Lung: Small Cell	NA	NA	NA	NA	0	1
FOXP1	Lung: Small Cell	1	358	38627	0.0027933	2.48413	1
CCND1	Lung: Small Cell	NA	NA	NA	NA	0	1
STK19	Lung: Small Cell	NA	NA	NA	NA	0	1
CDKN2C	Lung: Small Cell	NA	NA	NA	NA	0	1
FANCL	Lung: Small Cell	NA	NA	NA	NA	0	1
PDGFRA	Lung: Small Cell	NA	NA	NA	NA	0	1
GATA3	Lung: Small Cell	NA	NA	NA	NA	0	1
CDKN2B	Lung: Small Cell	1	358	38627	0.0027933	5.77556	1
CBFB	Lung: Small Cell	1	358	38627	0.0027933	0.539573	1
FH	Lung: Small Cell	NA	NA	NA	NA	0	1
XPO1	Lung: Small Cell	NA	NA	NA	NA	0	1
TBX3	Lung: Small Cell	NA	NA	NA	NA	0	1
AR	Lung: Small Cell	NA	NA	NA	NA	0	1
NOTCH2	Lung: Small Cell	NA	NA	NA	NA	0	1
FOXL2	Lung: Small Cell	NA	NA	NA	NA	0	1
BCL6	Lung: Small Cell	NA	NA	NA	NA	0	1
RET	Lung: Small Cell	NA	NA	NA	NA	0	1
KNSTRN	Lung: Small Cell	NA	NA	NA	NA	0	1
MAP2K2	Lung: Small Cell	NA	NA	NA	NA	0	1
GLI1	Lung: Small Cell	NA	NA	NA	NA	0	1
PRKCI	Lung: Small Cell	NA	NA	NA	NA	0	1
AXL	Lung: Small Cell	NA	NA	NA	NA	0	1
PREX2	Lung: Small Cell	NA	NA	NA	NA	0	1
IL7R	Lung: Small Cell	NA	NA	NA	NA	0	1
RPTOR	Lung: Small Cell	NA	NA	NA	NA	0	1
RHEB	Lung: Small Cell	NA	NA	NA	NA	0	1
BCL2	Lung: Small Cell	NA	NA	NA	NA	0	1
IKZF1	Lung: Small Cell	NA	NA	NA	NA	0	1
STAT3	Lung: Small Cell	NA	NA	NA	NA	0	1
MYCN	Lung: Small Cell	NA	NA	NA	NA	0	1
JAK1	Lung: Small Cell	NA	NA	NA	NA	0	1
IGF1R	Lung: Small Cell	NA	NA	NA	NA	0	1
CDK4	Lung: Small Cell	3	358	38627	0.00837989	5.65733	1
GATA2	Lung: Small Cell	1	358	38627	0.0027933	25.0955	1
BTG1	Lung: Small Cell	NA	NA	NA	NA	0	1
CRLF2	Lung: Small Cell	NA	NA	NA	NA	0	1
PGR	Lung: Small Cell	NA	NA	NA	NA	0	1
EPHA7	Lung: Small Cell	NA	NA	NA	NA	0	1
IRF4	Lung: Small Cell	NA	NA	NA	NA	0	1
KRAS:p.G12D	Lung: Small Cell	6	358	9143	0.0167598	0.286299	1
KRAS:p.G12C	Lung: Small Cell	2	358	9143	0.00558659	0.145297	1
KRAS:p.G12V	Lung: Small Cell	3	358	9143	0.00837989	0.1725	0.347368
KRAS:p.G12R	Lung: Small Cell	NA	NA	NA	NA	0	1
KRAS:p.G13D	Lung: Small Cell	NA	NA	NA	NA	0	1
NRAS:p.Q61R	Lung: Small Cell	NA	NA	NA	NA	0	1
IDH1:p.R132C	Lung: Small Cell	NA	NA	NA	NA	0	1
BRAF:p.V600E	Lung: Small Cell	NA	NA	NA	NA	0	1
NRAS:p.Q61K	Lung: Small Cell	1	358	9143	0.0027933	0.359399	1
Fusion: FGFR2	Lung: Small Cell	NA	NA	NA	NA	0	1
Fusion: FGFR3	Lung: Small Cell	NA	NA	NA	NA	0	1
Fusion: ERG	Lung: Small Cell	NA	NA	NA	NA	0	1
Fusion: NTRK1	Lung: Small Cell	NA	NA	NA	NA	0	1
Fusion: NTRK3	Lung: Small Cell	NA	NA	NA	NA	0	1
Fusion: ALK	Lung: Small Cell	NA	NA	NA	NA	0	1
Fusion: ROS1	Lung: Small Cell	NA	NA	NA	NA	0	1
Fusion: EWSR1	Lung: Small Cell	NA	NA	NA	NA	0	1
Fusion: TMPRSS2	Lung: Small Cell	NA	NA	NA	NA	0	1
Fusion: RET	Lung: Small Cell	NA	NA	NA	NA	0	1
Fusion: NRG1	Lung: Small Cell	NA	NA	NA	NA	0	1
Amp: CCNE1	Lung: Small Cell	7	74	9417	0.0945946	1.32116	1
Amp: ERBB2	Lung: Small Cell	1	74	9417	0.0135135	0.079567	0.914213
Amp: NKX2-1	Lung: Small Cell	9	74	9417	0.121622	2.89083	1
Amp: PIK3CA	Lung: Small Cell	6	74	9417	0.0810811	3.12184	1
Amp: KIT	Lung: Small Cell	5	74	9417	0.0675676	3.86332	1
Amp: PDGFRA	Lung: Small Cell	5	74	9417	0.0675676	4.52508	1
Amp: AKT2	Lung: Small Cell	8	74	9417	0.108108	2.98297	1
Amp: CCND1	Lung: Small Cell	3	74	9417	0.0405405	0.18582	1
Amp: KRAS	Lung: Small Cell	2	74	9417	0.027027	0.498522	1
Amp: MCL1	Lung: Small Cell	2	74	9417	0.027027	0.46116	1
Amp: FGFR1	Lung: Small Cell	14	74	9417	0.189189	1.94102	1
Amp: MDM2	Lung: Small Cell	3	74	9417	0.0405405	0.301573	1
Amp: CRKL	Lung: Small Cell	3	74	9417	0.0405405	2.08642	1
Amp: EGFR	Lung: Small Cell	3	74	9417	0.0405405	0.517674	1
Amp: FGFR3	Lung: Small Cell	4	74	9417	0.054054	4.34126	1
Amp: MYC	Lung: Small Cell	12	74	9417	0.162162	0.952982	1
Amp: CCND2	Lung: Small Cell	1	74	9417	0.0135135	0.530121	1
Amp: FGFR2	Lung: Small Cell	NA	NA	NA	NA	0	1
Amp: ALK	Lung: Small Cell	NA	NA	NA	NA	0	1
Amp: MYCN	Lung: Small Cell	1	74	9417	0.0135135	1.59288	1
Amp: MDM4	Lung: Small Cell	2	74	9417	0.027027	0.971842	1
Amp: CDK6	Lung: Small Cell	1	74	9417	0.0135135	0.617564	1
Amp: CCND3	Lung: Small Cell	2	74	9417	0.027027	1.16717	1
Amp: MET	Lung: Small Cell	1	74	9417	0.0135135	0.455624	1
Amp: CDK4	Lung: Small Cell	NA	NA	NA	NA	0	1
Amp: AURKA	Lung: Small Cell	NA	NA	NA	NA	0	1
Amp: BRAF	Lung: Small Cell	NA	NA	NA	NA	0	1
Amp: ESR1	Lung: Small Cell	NA	NA	NA	NA	0	1
Amp: EPHA3	Lung: Small Cell	NA	NA	NA	NA	0	1
Amp: MAPK1	Lung: Small Cell	2	74	9417	0.027027	2.70427	1
Amp: IGF1R	Lung: Small Cell	NA	NA	NA	NA	0	1
Amp: AKT1	Lung: Small Cell	4	74	9417	0.054054	4.89863	1
Amp: RAF1	Lung: Small Cell	NA	NA	NA	NA	0	1
Amp: AR	Lung: Small Cell	NA	NA	NA	NA	0	1
Amp: MAPK3	Lung: Small Cell	1	74	9417	0.0135135	1.88616	1
NF1	Melanoma	302	2381	38627	0.126837	5.25369	1.26417e-93	Y
CBL	Melanoma	31	2381	38627	0.0130197	4.89341	1.7041e-07	Y
CDKN2A	Melanoma	271	2381	38627	0.113818	3.09832	2.46912e-44	Y
ARID2	Melanoma	143	2381	38627	0.0600588	4.26929	7.30946e-36	Y
KMT2A	Melanoma	60	2381	38627	0.0251995	2.34256	0.000177288	Y
KIT	Melanoma	84	2381	38627	0.0352793	49.083	2.32283e-71	Y
NRAS	Melanoma	600	2381	38627	0.251995	20.7244	0	Y
TERT	Melanoma	447	2381	38627	0.187736	5.96301	2.00063e-152	Y
KDR	Melanoma	16	2381	38627	0.00671987	10.7588	1.48981e-05	Y
EPHA3	Melanoma	33	2381	38627	0.0138597	3.00978	0.00126085	Y
BRAF	Melanoma	819	2381	38627	0.343973	13.4233	0	Y
SF3B1	Melanoma	98	2381	38627	0.0411592	6.92471	7.89249e-38	Y
GNAQ	Melanoma	76	2381	38627	0.0319194	53.3588	2.29938e-58	Y
PPP6C	Melanoma	26	2381	38627	0.0109198	14.245	9.66578e-14	Y
GRIN2A	Melanoma	28	2381	38627	0.0117598	5.28685	3.33713e-07	Y
IDH1	Melanoma	51	2381	38627	0.0214196	2.86971	4.97812e-06	Y
MAP2K1	Melanoma	62	2381	38627	0.0260395	8.44066	8.95711e-27	Y
GNA11	Melanoma	73	2381	38627	0.0306594	90.467	4.88986e-56	Y
RAC1	Melanoma	55	2381	38627	0.0230995	38.834	9.99028e-44	Y
EIF1AX	Melanoma	25	2381	38627	0.0104998	5.68045	2.63857e-06	Y
KNSTRN	Melanoma	14	2381	38627	0.00587988	30.5131	1.28654e-06	Y
IL7R	Melanoma	16	2381	38627	0.00671987	11.6936	7.09757e-06	Y
IKZF1	Melanoma	16	2381	38627	0.00671987	22.3604	0.000248504	Y
NRAS:p.Q61R	Melanoma	234	2381	9143	0.098278	15.2261	7.04553e-139	Y
IDH1:p.R132C	Melanoma	45	2381	9143	0.0188996	3.64485	7.38018e-08	Y
BRAF:p.V600E	Melanoma	582	2381	9143	0.244435	10.522	1.01047e-288	Y
NRAS:p.Q61K	Melanoma	169	2381	9143	0.0709786	20.7764	1.61405e-119	Y
Amp: KIT	Melanoma	43	321	9417	0.133956	10.9426	6.00604e-22	Y
Amp: PDGFRA	Melanoma	25	321	9417	0.0778816	6.1274	2.01603e-07	Y
Amp: CRKL	Melanoma	33	321	9417	0.102804	6.60873	2.33491e-11	Y
Amp: BRAF	Melanoma	23	321	9417	0.0716511	15.3897	1.48938e-13	Y
Amp: MAPK1	Melanoma	16	321	9417	0.0498442	5.94002	0.000690402	Y
CREBBP	Melanoma	12	2381	38627	0.0050399	0.320335	0.0246755
CTNNB1	Melanoma	87	2381	38627	0.0365393	1.43038	1
APC	Melanoma	49	2381	38627	0.0205796	0.166909	1.90315e-58
RB1	Melanoma	56	2381	38627	0.0235195	0.65546	1
TP53	Melanoma	470	2381	38627	0.197396	0.256352	9.20578e-179
MSH6	Melanoma	4	2381	38627	0.00167997	0.19203	0.160633
PALB2	Melanoma	4	2381	38627	0.00167997	0.347641	1
DNMT3A	Melanoma	13	2381	38627	0.00545989	0.835779	1
MSH2	Melanoma	3	2381	38627	0.00125997	0.225196	1
ATRX	Melanoma	49	2381	38627	0.0205796	1.84379	0.839922
STK11	Melanoma	12	2381	38627	0.0050399	0.169806	7.1287e-13
SMARCA4	Melanoma	25	2381	38627	0.0104998	0.637823	1
EP300	Melanoma	20	2381	38627	0.00839983	0.611092	1
BAP1	Melanoma	49	2381	38627	0.0205796	1.80679	1
SDHA	Melanoma	5	2381	38627	0.00209996	0.926327	1
ARID1A	Melanoma	71	2381	38627	0.0298194	0.444623	5.1451e-10
SDHC	Melanoma	NA	NA	NA	NA	0	1
SMAD2	Melanoma	5	2381	38627	0.00209996	0.49907	1
AXIN1	Melanoma	3	2381	38627	0.00125997	0.498403	1
SETD2	Melanoma	45	2381	38627	0.0188996	1.0446	1
RNF43	Melanoma	8	2381	38627	0.00335993	0.279641	0.111636
MEN1	Melanoma	13	2381	38627	0.00545989	1.0342	1
BCOR	Melanoma	10	2381	38627	0.00419992	0.356072	1
DAXX	Melanoma	1	2381	38627	0.000419992	0.196691	1
TET2	Melanoma	30	2381	38627	0.0125997	1.57826	1
KMT2D	Melanoma	35	2381	38627	0.0146997	0.361333	3.07114e-08
TNFRSF14	Melanoma	3	2381	38627	0.00125997	2.19903	1
PBRM1	Melanoma	41	2381	38627	0.0172197	0.985996	1
ATM	Melanoma	55	2381	38627	0.0230995	0.83705	1
MAP3K1	Melanoma	8	2381	38627	0.00335993	0.241329	0.00338228
PTCH1	Melanoma	14	2381	38627	0.00587988	0.842625	1
SPEN	Melanoma	20	2381	38627	0.00839983	1.26243	1
BRCA2	Melanoma	33	2381	38627	0.0138597	0.792467	1
CHEK2	Melanoma	8	2381	38627	0.00335993	0.737394	1
PIK3CA	Melanoma	47	2381	38627	0.0197396	0.120706	6.40982e-90
FBXW7	Melanoma	47	2381	38627	0.0197396	0.609616	1
KRAS	Melanoma	43	2381	38627	0.0180596	0.0698342	1.11661e-164
FANCA	Melanoma	4	2381	38627	0.00167997	0.332269	1
CYLD	Melanoma	6	2381	38627	0.00251995	0.771698	1
FAS	Melanoma	3	2381	38627	0.00125997	1.22352	1
PTEN	Melanoma	141	2381	38627	0.0592188	1.08339	1
KDM6A	Melanoma	9	2381	38627	0.00377992	0.190776	3.91432e-07
CASP8	Melanoma	4	2381	38627	0.00167997	0.399217	1
FAT1	Melanoma	29	2381	38627	0.0121798	1.05419	1
ERBB2	Melanoma	5	2381	38627	0.00209996	0.132646	1.10196e-06
BRCA1	Melanoma	13	2381	38627	0.00545989	0.509235	1
PMS2	Melanoma	8	2381	38627	0.00335993	0.979773	1
CDK12	Melanoma	5	2381	38627	0.00209996	0.340481	1
DICER1	Melanoma	28	2381	38627	0.0117598	1.9655	1
FANCC	Melanoma	4	2381	38627	0.00167997	0.722137	1
RAD50	Melanoma	6	2381	38627	0.00251995	0.719178	1
SMAD4	Melanoma	8	2381	38627	0.00335993	0.0819177	4.82324e-26
MUTYH	Melanoma	7	2381	38627	0.00293994	1.24181	1
POLE	Melanoma	16	2381	38627	0.00671987	1.30643	1
STAG2	Melanoma	17	2381	38627	0.00713986	0.865011	1
ASXL1	Melanoma	8	2381	38627	0.00335993	0.341934	1
TSC1	Melanoma	18	2381	38627	0.00755985	0.872174	1
NPM1	Melanoma	4	2381	38627	0.00167997	1.15103	1
MTOR	Melanoma	3	2381	38627	0.00125997	0.325177	1
ARID1B	Melanoma	41	2381	38627	0.0172197	1.23774	1
BLM	Melanoma	3	2381	38627	0.00125997	0.287224	1
ERBB3	Melanoma	5	2381	38627	0.00209996	0.20788	0.0482962
ATR	Melanoma	23	2381	38627	0.00965981	1.33162	1
PIK3R1	Melanoma	17	2381	38627	0.00713986	0.341053	0.001615
MAPK1	Melanoma	NA	NA	NA	NA	0	1
NF2	Melanoma	21	2381	38627	0.00881982	1.00927	1
AKT1	Melanoma	1	2381	38627	0.000419992	0.0328892	4.63246e-08
MYC	Melanoma	NA	NA	NA	NA	0	1
VHL	Melanoma	4	2381	38627	0.00167997	0.11747	2.74865e-06
NFE2L2	Melanoma	NA	NA	NA	NA	0	1
FANCD2	Melanoma	11	2381	38627	0.00461991	1.51088	1
BRIP1	Melanoma	14	2381	38627	0.00587988	1.73138	1
GNAS	Melanoma	13	2381	38627	0.00545989	0.482383	1
HRAS	Melanoma	34	2381	38627	0.0142797	2.18513	0.526102
PTPN11	Melanoma	7	2381	38627	0.00293994	1.60518	1
KMT2C	Melanoma	26	2381	38627	0.0109198	0.568372	1
FGFR3	Melanoma	1	2381	38627	0.000419992	0.0297792	4.02045e-09
AKT3	Melanoma	5	2381	38627	0.00209996	1.86593	1
TGFBR2	Melanoma	1	2381	38627	0.000419992	0.101678	1
NFKBIA	Melanoma	1	2381	38627	0.000419992	0.262925	1
CDH1	Melanoma	11	2381	38627	0.00461991	0.179535	1.74355e-10
KEAP1	Melanoma	9	2381	38627	0.00377992	0.340775	1
PARP1	Melanoma	2	2381	38627	0.000839983	0.560347	1
TOP1	Melanoma	3	2381	38627	0.00125997	0.825033	1
JUN	Melanoma	NA	NA	NA	NA	0	1
BARD1	Melanoma	3	2381	38627	0.00125997	0.408523	1
U2AF1	Melanoma	4	2381	38627	0.00167997	0.316122	1
RUNX1	Melanoma	11	2381	38627	0.00461991	0.627253	1
INPP4B	Melanoma	2	2381	38627	0.000839983	0.368544	1
NUP93	Melanoma	NA	NA	NA	NA	0	1
PPP2R1A	Melanoma	15	2381	38627	0.00629987	0.893296	1
AMER1	Melanoma	11	2381	38627	0.00461991	0.825267	1
SMO	Melanoma	NA	NA	NA	NA	0	1
SMARCB1	Melanoma	12	2381	38627	0.0050399	1.19163	1
SDHB	Melanoma	1	2381	38627	0.000419992	0.420952	1
RAF1	Melanoma	13	2381	38627	0.00545989	3.33407	1
RICTOR	Melanoma	2	2381	38627	0.000839983	1.79763	1
BCORL1	Melanoma	9	2381	38627	0.00377992	0.814529	1
KDM5C	Melanoma	18	2381	38627	0.00755985	1.15075	1
CUL3	Melanoma	6	2381	38627	0.00251995	0.891765	1
MLH1	Melanoma	7	2381	38627	0.00293994	0.614421	1
EPHB1	Melanoma	6	2381	38627	0.00251995	1.16542	1
PAX5	Melanoma	8	2381	38627	0.00335993	1.38397	1
SUFU	Melanoma	4	2381	38627	0.00167997	1.18484	1
CHEK1	Melanoma	5	2381	38627	0.00209996	1.25617	1
HNF1A	Melanoma	9	2381	38627	0.00377992	0.899437	1
FOXO1	Melanoma	3	2381	38627	0.00125997	1.22627	1
RAD51	Melanoma	1	2381	38627	0.000419992	0.568123	1
TSC2	Melanoma	19	2381	38627	0.00797984	0.941976	1
MAP2K4	Melanoma	1	2381	38627	0.000419992	0.054913	0.00491835
FLCN	Melanoma	3	2381	38627	0.00125997	0.347465	1
SPOP	Melanoma	4	2381	38627	0.00167997	0.264158	1
CEBPA	Melanoma	2	2381	38627	0.000839983	0.824392	1
CIC	Melanoma	9	2381	38627	0.00377992	0.600755	1
DDX3X	Melanoma	1	2381	38627	0.000419992	0.737483	1
CDC73	Melanoma	5	2381	38627	0.00209996	0.906742	1
CTCF	Melanoma	4	2381	38627	0.00167997	0.20671	0.413788
PIK3R2	Melanoma	2	2381	38627	0.000839983	0.448731	1
ESR1	Melanoma	NA	NA	NA	NA	0	1
IDH2	Melanoma	4	2381	38627	0.00167997	0.85466	1
FGFR2	Melanoma	4	2381	38627	0.00167997	0.303278	1
FGFR4	Melanoma	1	2381	38627	0.000419992	0.298485	1
SOCS1	Melanoma	1	2381	38627	0.000419992	0.508564	1
EGFR	Melanoma	1	2381	38627	0.000419992	0.0128316	5.41591e-27
RBM10	Melanoma	14	2381	38627	0.00587988	0.423744	1
POLD1	Melanoma	12	2381	38627	0.0050399	1.63411	1
CDKN1A	Melanoma	4	2381	38627	0.00167997	0.294248	1
ARAF	Melanoma	6	2381	38627	0.00251995	2.80029	1
ZNRF3	Melanoma	1	2381	38627	0.000419992	0.354037	1
ERCC2	Melanoma	8	2381	38627	0.00335993	0.768684	1
SDHD	Melanoma	NA	NA	NA	NA	0	1
MET	Melanoma	2	2381	38627	0.000839983	0.074229	3.99345e-05
MYD88	Melanoma	1	2381	38627	0.000419992	0.598279	1
ERRFI1	Melanoma	1	2381	38627	0.000419992	0.291755	1
MED12	Melanoma	NA	NA	NA	NA	0	1
SMAD3	Melanoma	3	2381	38627	0.00125997	0.465606	1
ERBB4	Melanoma	1	2381	38627	0.000419992	0.215981	1
PIK3CB	Melanoma	4	2381	38627	0.00167997	1.84424	1
CDKN1B	Melanoma	5	2381	38627	0.00209996	0.355187	1
LZTR1	Melanoma	4	2381	38627	0.00167997	4.11491	1
H3F3A	Melanoma	NA	NA	NA	NA	0	1
CARD11	Melanoma	3	2381	38627	0.00125997	1.67743	1
NOTCH1	Melanoma	NA	NA	NA	NA	0	1
CCND3	Melanoma	NA	NA	NA	NA	0	1
ALK	Melanoma	3	2381	38627	0.00125997	1.30138	1
FUBP1	Melanoma	7	2381	38627	0.00293994	1.24878	1
FOXP1	Melanoma	6	2381	38627	0.00251995	2.45845	1
CCND1	Melanoma	3	2381	38627	0.00125997	0.972667	1
STK19	Melanoma	11	2381	38627	0.00461991	8.0656	1
CDKN2C	Melanoma	NA	NA	NA	NA	0	1
FANCL	Melanoma	3	2381	38627	0.00125997	1.03869	1
PDGFRA	Melanoma	2	2381	38627	0.000839983	3.40043	1
GATA3	Melanoma	4	2381	38627	0.00167997	0.548794	1
CDKN2B	Melanoma	1	2381	38627	0.000419992	0.805754	1
CBFB	Melanoma	1	2381	38627	0.000419992	0.0762878	0.382333
FH	Melanoma	4	2381	38627	0.00167997	1.05206	1
XPO1	Melanoma	NA	NA	NA	NA	0	1
TBX3	Melanoma	2	2381	38627	0.000839983	0.123503	0.219799
AR	Melanoma	NA	NA	NA	NA	0	1
NOTCH2	Melanoma	NA	NA	NA	NA	0	1
FOXL2	Melanoma	NA	NA	NA	NA	0	1
BCL6	Melanoma	1	2381	38627	0.000419992	0.64749	1
RET	Melanoma	NA	NA	NA	NA	0	1
MAP2K2	Melanoma	NA	NA	NA	NA	0	1
GLI1	Melanoma	NA	NA	NA	NA	0	1
PRKCI	Melanoma	4	2381	38627	0.00167997	1.69393	1
AXL	Melanoma	NA	NA	NA	NA	0	1
PREX2	Melanoma	NA	NA	NA	NA	0	1
RPTOR	Melanoma	NA	NA	NA	NA	0	1
RHEB	Melanoma	NA	NA	NA	NA	0	1
BCL2	Melanoma	NA	NA	NA	NA	0	1
STAT3	Melanoma	NA	NA	NA	NA	0	1
MYCN	Melanoma	NA	NA	NA	NA	0	1
JAK1	Melanoma	NA	NA	NA	NA	0	1
IGF1R	Melanoma	NA	NA	NA	NA	0	1
CDK4	Melanoma	7	2381	38627	0.00293994	2.08245	1
GATA2	Melanoma	NA	NA	NA	NA	0	1
BTG1	Melanoma	NA	NA	NA	NA	0	1
CRLF2	Melanoma	2	2381	38627	0.000839983	0	1
PGR	Melanoma	4	2381	38627	0.00167997	1.60773	1
EPHA7	Melanoma	2	2381	38627	0.000839983	0	1
IRF4	Melanoma	NA	NA	NA	NA	0	1
KRAS:p.G12D	Melanoma	15	2381	9143	0.00629987	0.101315	2.29522e-37
KRAS:p.G12C	Melanoma	3	2381	9143	0.00125997	0.0308992	1.35199e-31
KRAS:p.G12V	Melanoma	1	2381	9143	0.000419992	0.00812077	3.57706e-45
KRAS:p.G12R	Melanoma	2	2381	9143	0.000839983	0.0893071	0.000909608
KRAS:p.G13D	Melanoma	6	2381	9143	0.00251995	0.129258	4.64644e-09
Fusion: FGFR2	Melanoma	NA	NA	NA	NA	0	1
Fusion: FGFR3	Melanoma	NA	NA	NA	NA	0	1
Fusion: ERG	Melanoma	NA	NA	NA	NA	0	1
Fusion: NTRK1	Melanoma	NA	NA	NA	NA	0	1
Fusion: NTRK3	Melanoma	NA	NA	NA	NA	0	1
Fusion: ALK	Melanoma	NA	NA	NA	NA	0	1
Fusion: ROS1	Melanoma	NA	NA	NA	NA	0	1
Fusion: EWSR1	Melanoma	NA	NA	NA	NA	0	1
Fusion: TMPRSS2	Melanoma	NA	NA	NA	NA	0	1
Fusion: RET	Melanoma	NA	NA	NA	NA	0	1
Fusion: NRG1	Melanoma	NA	NA	NA	NA	0	1
Amp: CCNE1	Melanoma	6	321	9417	0.0186916	0.233517	0.0799541
Amp: ERBB2	Melanoma	6	321	9417	0.0186916	0.107613	1.84694e-11
Amp: NKX2-1	Melanoma	2	321	9417	0.00623053	0.125004	0.292759
Amp: PIK3CA	Melanoma	3	321	9417	0.00934579	0.320705	1
Amp: AKT2	Melanoma	6	321	9417	0.0186916	0.453097	1
Amp: CCND1	Melanoma	65	321	9417	0.202492	1.13011	1
Amp: KRAS	Melanoma	19	321	9417	0.05919	1.13917	1
Amp: MCL1	Melanoma	12	321	9417	0.0373832	0.639349	1
Amp: FGFR1	Melanoma	5	321	9417	0.0155763	0.126373	5.12933e-07
Amp: MDM2	Melanoma	30	321	9417	0.0934579	0.7332	1
Amp: EGFR	Melanoma	10	321	9417	0.0311527	0.386636	1
Amp: FGFR3	Melanoma	2	321	9417	0.00623053	0.453869	1
Amp: RICTOR	Melanoma	16	321	9417	0.0498442	2.06867	1
Amp: MYC	Melanoma	58	321	9417	0.180685	1.0896	1
Amp: CCND2	Melanoma	7	321	9417	0.0218068	0.861808	1
Amp: FGFR2	Melanoma	1	321	9417	0.00311526	0.176263	1
Amp: ALK	Melanoma	1	321	9417	0.00311526	1.62869	1
Amp: MYCN	Melanoma	1	321	9417	0.00311526	0.353274	1
Amp: MDM4	Melanoma	13	321	9417	0.0404984	1.50707	1
Amp: CDK6	Melanoma	13	321	9417	0.0404984	1.97161	1
Amp: CCND3	Melanoma	15	321	9417	0.046729	2.13677	1
Amp: MET	Melanoma	18	321	9417	0.0560748	2.05645	1
Amp: CDK4	Melanoma	42	321	9417	0.130841	1.98906	0.781534
Amp: AURKA	Melanoma	13	321	9417	0.0404984	0.956638	1
Amp: ESR1	Melanoma	NA	NA	NA	NA	0	1
Amp: EPHA3	Melanoma	6	321	9417	0.0186916	2.96302	1
Amp: IGF1R	Melanoma	20	321	9417	0.0623053	3.19746	0.111801
Amp: AKT1	Melanoma	2	321	9417	0.00623053	0.510277	1
Amp: RAF1	Melanoma	7	321	9417	0.0218068	1.9008	1
Amp: AR	Melanoma	NA	NA	NA	NA	0	1
Amp: MAPK3	Melanoma	NA	NA	NA	NA	0	1
BAP1	Mesothelium	120	387	38627	0.310078	48.2411	1.89107e-132	Y
SETD2	Mesothelium	36	387	38627	0.0930233	5.7696	9.12108e-12	Y
NF2	Mesothelium	97	387	38627	0.250646	50.9006	4.37814e-110	Y
CREBBP	Mesothelium	8	387	38627	0.0206718	1.3931	1
CTNNB1	Mesothelium	NA	NA	NA	NA	0	1
APC	Mesothelium	NA	NA	NA	NA	0	1
RB1	Mesothelium	3	387	38627	0.00775194	0.215255	1
TP53	Mesothelium	56	387	38627	0.144703	0.186007	4.28156e-39
NF1	Mesothelium	4	387	38627	0.0103359	0.308963	1
MSH6	Mesothelium	NA	NA	NA	NA	0	1
PALB2	Mesothelium	1	387	38627	0.00258398	0.553695	1
DNMT3A	Mesothelium	4	387	38627	0.0103359	1.61363	1
MSH2	Mesothelium	NA	NA	NA	NA	0	1
ATRX	Mesothelium	NA	NA	NA	NA	0	1
STK11	Mesothelium	1	387	38627	0.00258398	0.0904193	1
SMARCA4	Mesothelium	3	387	38627	0.00775194	0.477086	1
CBL	Mesothelium	NA	NA	NA	NA	0	1
EP300	Mesothelium	NA	NA	NA	NA	0	1
SDHA	Mesothelium	NA	NA	NA	NA	0	1
ARID1A	Mesothelium	1	387	38627	0.00258398	0.038371	2.99272e-06
SDHC	Mesothelium	NA	NA	NA	NA	0	1
CDKN2A	Mesothelium	3	387	38627	0.00775194	0.168634	0.251931
ARID2	Mesothelium	6	387	38627	0.0155039	0.894637	1
SMAD2	Mesothelium	NA	NA	NA	NA	0	1
KMT2A	Mesothelium	NA	NA	NA	NA	0	1
AXIN1	Mesothelium	NA	NA	NA	NA	0	1
RNF43	Mesothelium	3	387	38627	0.00775194	0.67494	1
KIT	Mesothelium	NA	NA	NA	NA	0	1
MEN1	Mesothelium	2	387	38627	0.00516796	0.976531	1
BCOR	Mesothelium	2	387	38627	0.00516796	0.452799	1
DAXX	Mesothelium	NA	NA	NA	NA	0	1
TET2	Mesothelium	4	387	38627	0.0103359	1.2543	1
KMT2D	Mesothelium	6	387	38627	0.0155039	0.393677	1
TNFRSF14	Mesothelium	NA	NA	NA	NA	0	1
PBRM1	Mesothelium	5	387	38627	0.0129199	0.735368	1
ATM	Mesothelium	5	387	38627	0.0129199	0.46533	1
MAP3K1	Mesothelium	NA	NA	NA	NA	0	1
PTCH1	Mesothelium	6	387	38627	0.0155039	2.29004	1
SPEN	Mesothelium	1	387	38627	0.00258398	0.378137	1
NRAS	Mesothelium	1	387	38627	0.00258398	0.0842995	1
BRCA2	Mesothelium	3	387	38627	0.00775194	0.443454	1
CHEK2	Mesothelium	2	387	38627	0.00516796	1.15609	1
TERT	Mesothelium	11	387	38627	0.0284238	0.608233	1
PIK3CA	Mesothelium	3	387	38627	0.00775194	0.0491131	8.49671e-17
FBXW7	Mesothelium	12	387	38627	0.0310078	0.990796	1
KRAS	Mesothelium	NA	NA	NA	NA	0	1
FANCA	Mesothelium	2	387	38627	0.00516796	1.06889	1
CYLD	Mesothelium	NA	NA	NA	NA	0	1
FAS	Mesothelium	NA	NA	NA	NA	0	1
PTEN	Mesothelium	10	387	38627	0.0258398	0.452096	1
KDM6A	Mesothelium	2	387	38627	0.00516796	0.272053	1
CASP8	Mesothelium	NA	NA	NA	NA	0	1
FAT1	Mesothelium	1	387	38627	0.00258398	0.219257	1
ERBB2	Mesothelium	NA	NA	NA	NA	0	1
BRCA1	Mesothelium	NA	NA	NA	NA	0	1
PMS2	Mesothelium	NA	NA	NA	NA	0	1
CDK12	Mesothelium	NA	NA	NA	NA	0	1
DICER1	Mesothelium	2	387	38627	0.00516796	0.812786	1
FANCC	Mesothelium	NA	NA	NA	NA	0	1
RAD50	Mesothelium	NA	NA	NA	NA	0	1
SMAD4	Mesothelium	2	387	38627	0.00516796	0.132437	0.560038
KDR	Mesothelium	NA	NA	NA	NA	0	1
MUTYH	Mesothelium	1	387	38627	0.00258398	1.07571	1
POLE	Mesothelium	NA	NA	NA	NA	0	1
STAG2	Mesothelium	NA	NA	NA	NA	0	1
ASXL1	Mesothelium	2	387	38627	0.00516796	0.544937	1
TSC1	Mesothelium	NA	NA	NA	NA	0	1
NPM1	Mesothelium	NA	NA	NA	NA	0	1
MTOR	Mesothelium	1	387	38627	0.00258398	0.695275	1
ARID1B	Mesothelium	4	387	38627	0.0103359	0.726274	1
BLM	Mesothelium	1	387	38627	0.00258398	0.6127	1
ERBB3	Mesothelium	NA	NA	NA	NA	0	1
ATR	Mesothelium	1	387	38627	0.00258398	0.345033	1
PIK3R1	Mesothelium	1	387	38627	0.00258398	0.126626	1
MAPK1	Mesothelium	NA	NA	NA	NA	0	1
AKT1	Mesothelium	NA	NA	NA	NA	0	1
MYC	Mesothelium	NA	NA	NA	NA	0	1
VHL	Mesothelium	NA	NA	NA	NA	0	1
NFE2L2	Mesothelium	NA	NA	NA	NA	0	1
FANCD2	Mesothelium	NA	NA	NA	NA	0	1
BRIP1	Mesothelium	NA	NA	NA	NA	0	1
GNAS	Mesothelium	1	387	38627	0.00258398	0.233078	1
EPHA3	Mesothelium	NA	NA	NA	NA	0	1
HRAS	Mesothelium	NA	NA	NA	NA	0	1
BRAF	Mesothelium	1	387	38627	0.00258398	0.0443055	7.35452e-05
PTPN11	Mesothelium	NA	NA	NA	NA	0	1
KMT2C	Mesothelium	1	387	38627	0.00258398	0.135647	1
SF3B1	Mesothelium	4	387	38627	0.0103359	1.25205	1
FGFR3	Mesothelium	NA	NA	NA	NA	0	1
AKT3	Mesothelium	NA	NA	NA	NA	0	1
TGFBR2	Mesothelium	NA	NA	NA	NA	0	1
NFKBIA	Mesothelium	NA	NA	NA	NA	0	1
CDH1	Mesothelium	NA	NA	NA	NA	0	1
KEAP1	Mesothelium	1	387	38627	0.00258398	0.240008	1
PARP1	Mesothelium	NA	NA	NA	NA	0	1
TOP1	Mesothelium	NA	NA	NA	NA	0	1
JUN	Mesothelium	NA	NA	NA	NA	0	1
BARD1	Mesothelium	NA	NA	NA	NA	0	1
U2AF1	Mesothelium	1	387	38627	0.00258398	0.506658	1
RUNX1	Mesothelium	NA	NA	NA	NA	0	1
INPP4B	Mesothelium	NA	NA	NA	NA	0	1
GNAQ	Mesothelium	NA	NA	NA	NA	0	1
NUP93	Mesothelium	NA	NA	NA	NA	0	1
PPP2R1A	Mesothelium	1	387	38627	0.00258398	0.36513	1
AMER1	Mesothelium	NA	NA	NA	NA	0	1
SMO	Mesothelium	NA	NA	NA	NA	0	1
SMARCB1	Mesothelium	3	387	38627	0.00775194	1.83209	1
SDHB	Mesothelium	NA	NA	NA	NA	0	1
RAF1	Mesothelium	NA	NA	NA	NA	0	1
RICTOR	Mesothelium	NA	NA	NA	NA	0	1
BCORL1	Mesothelium	NA	NA	NA	NA	0	1
KDM5C	Mesothelium	1	387	38627	0.00258398	0.38589	1
CUL3	Mesothelium	NA	NA	NA	NA	0	1
MLH1	Mesothelium	4	387	38627	0.0103359	2.25012	1
EPHB1	Mesothelium	NA	NA	NA	NA	0	1
PAX5	Mesothelium	1	387	38627	0.00258398	1.04012	1
PPP6C	Mesothelium	NA	NA	NA	NA	0	1
SUFU	Mesothelium	3	387	38627	0.00775194	5.69003	1
CHEK1	Mesothelium	NA	NA	NA	NA	0	1
HNF1A	Mesothelium	NA	NA	NA	NA	0	1
FOXO1	Mesothelium	NA	NA	NA	NA	0	1
RAD51	Mesothelium	NA	NA	NA	NA	0	1
TSC2	Mesothelium	NA	NA	NA	NA	0	1
GRIN2A	Mesothelium	NA	NA	NA	NA	0	1
MAP2K4	Mesothelium	NA	NA	NA	NA	0	1
FLCN	Mesothelium	NA	NA	NA	NA	0	1
SPOP	Mesothelium	NA	NA	NA	NA	0	1
CEBPA	Mesothelium	NA	NA	NA	NA	0	1
CIC	Mesothelium	NA	NA	NA	NA	0	1
DDX3X	Mesothelium	NA	NA	NA	NA	0	1
CDC73	Mesothelium	NA	NA	NA	NA	0	1
CTCF	Mesothelium	NA	NA	NA	NA	0	1
PIK3R2	Mesothelium	NA	NA	NA	NA	0	1
ESR1	Mesothelium	NA	NA	NA	NA	0	1
IDH2	Mesothelium	NA	NA	NA	NA	0	1
FGFR2	Mesothelium	NA	NA	NA	NA	0	1
IDH1	Mesothelium	NA	NA	NA	NA	0	1
FGFR4	Mesothelium	NA	NA	NA	NA	0	1
SOCS1	Mesothelium	1	387	38627	0.00258398	3.35045	1
EGFR	Mesothelium	NA	NA	NA	NA	0	1
MAP2K1	Mesothelium	1	387	38627	0.00258398	0.556956	1
RBM10	Mesothelium	NA	NA	NA	NA	0	1
GNA11	Mesothelium	NA	NA	NA	NA	0	1
POLD1	Mesothelium	NA	NA	NA	NA	0	1
CDKN1A	Mesothelium	NA	NA	NA	NA	0	1
ARAF	Mesothelium	NA	NA	NA	NA	0	1
ZNRF3	Mesothelium	NA	NA	NA	NA	0	1
ERCC2	Mesothelium	NA	NA	NA	NA	0	1
SDHD	Mesothelium	NA	NA	NA	NA	0	1
MET	Mesothelium	NA	NA	NA	NA	0	1
MYD88	Mesothelium	1	387	38627	0.00258398	3.97528	1
ERRFI1	Mesothelium	NA	NA	NA	NA	0	1
MED12	Mesothelium	NA	NA	NA	NA	0	1
SMAD3	Mesothelium	NA	NA	NA	NA	0	1
ERBB4	Mesothelium	NA	NA	NA	NA	0	1
PIK3CB	Mesothelium	NA	NA	NA	NA	0	1
CDKN1B	Mesothelium	NA	NA	NA	NA	0	1
LZTR1	Mesothelium	NA	NA	NA	NA	0	1
RAC1	Mesothelium	NA	NA	NA	NA	0	1
H3F3A	Mesothelium	NA	NA	NA	NA	0	1
CARD11	Mesothelium	NA	NA	NA	NA	0	1
NOTCH1	Mesothelium	NA	NA	NA	NA	0	1
CCND3	Mesothelium	NA	NA	NA	NA	0	1
ALK	Mesothelium	NA	NA	NA	NA	0	1
FUBP1	Mesothelium	1	387	38627	0.00258398	1.08072	1
EIF1AX	Mesothelium	NA	NA	NA	NA	0	1
FOXP1	Mesothelium	NA	NA	NA	NA	0	1
CCND1	Mesothelium	NA	NA	NA	NA	0	1
STK19	Mesothelium	NA	NA	NA	NA	0	1
CDKN2C	Mesothelium	NA	NA	NA	NA	0	1
FANCL	Mesothelium	1	387	38627	0.00258398	2.15282	1
PDGFRA	Mesothelium	NA	NA	NA	NA	0	1
GATA3	Mesothelium	NA	NA	NA	NA	0	1
CDKN2B	Mesothelium	NA	NA	NA	NA	0	1
CBFB	Mesothelium	1	387	38627	0.00258398	0.498627	1
FH	Mesothelium	2	387	38627	0.00516796	3.31274	1
XPO1	Mesothelium	NA	NA	NA	NA	0	1
TBX3	Mesothelium	NA	NA	NA	NA	0	1
AR	Mesothelium	NA	NA	NA	NA	0	1
NOTCH2	Mesothelium	NA	NA	NA	NA	0	1
FOXL2	Mesothelium	NA	NA	NA	NA	0	1
BCL6	Mesothelium	NA	NA	NA	NA	0	1
RET	Mesothelium	NA	NA	NA	NA	0	1
KNSTRN	Mesothelium	NA	NA	NA	NA	0	1
MAP2K2	Mesothelium	NA	NA	NA	NA	0	1
GLI1	Mesothelium	NA	NA	NA	NA	0	1
PRKCI	Mesothelium	NA	NA	NA	NA	0	1
AXL	Mesothelium	NA	NA	NA	NA	0	1
PREX2	Mesothelium	NA	NA	NA	NA	0	1
IL7R	Mesothelium	NA	NA	NA	NA	0	1
RPTOR	Mesothelium	NA	NA	NA	NA	0	1
RHEB	Mesothelium	NA	NA	NA	NA	0	1
BCL2	Mesothelium	NA	NA	NA	NA	0	1
IKZF1	Mesothelium	NA	NA	NA	NA	0	1
STAT3	Mesothelium	NA	NA	NA	NA	0	1
MYCN	Mesothelium	NA	NA	NA	NA	0	1
JAK1	Mesothelium	NA	NA	NA	NA	0	1
IGF1R	Mesothelium	NA	NA	NA	NA	0	1
CDK4	Mesothelium	NA	NA	NA	NA	0	1
GATA2	Mesothelium	NA	NA	NA	NA	0	1
BTG1	Mesothelium	NA	NA	NA	NA	0	1
CRLF2	Mesothelium	NA	NA	NA	NA	0	1
PGR	Mesothelium	NA	NA	NA	NA	0	1
EPHA7	Mesothelium	NA	NA	NA	NA	0	1
IRF4	Mesothelium	NA	NA	NA	NA	0	1
KRAS:p.G12D	Mesothelium	NA	NA	NA	NA	0	1
KRAS:p.G12C	Mesothelium	NA	NA	NA	NA	0	1
KRAS:p.G12V	Mesothelium	NA	NA	NA	NA	0	1
KRAS:p.G12R	Mesothelium	NA	NA	NA	NA	0	1
KRAS:p.G13D	Mesothelium	NA	NA	NA	NA	0	1
NRAS:p.Q61R	Mesothelium	1	387	9143	0.00258398	0.178262	1
IDH1:p.R132C	Mesothelium	NA	NA	NA	NA	0	1
BRAF:p.V600E	Mesothelium	NA	NA	NA	NA	0	1
NRAS:p.Q61K	Mesothelium	NA	NA	NA	NA	0	1
Fusion: FGFR2	Mesothelium	NA	NA	NA	NA	0	1
Fusion: FGFR3	Mesothelium	NA	NA	NA	NA	0	1
Fusion: ERG	Mesothelium	NA	NA	NA	NA	0	1
Fusion: NTRK1	Mesothelium	NA	NA	NA	NA	0	1
Fusion: NTRK3	Mesothelium	NA	NA	NA	NA	0	1
Fusion: ALK	Mesothelium	NA	NA	NA	NA	0	1
Fusion: ROS1	Mesothelium	NA	NA	NA	NA	0	1
Fusion: EWSR1	Mesothelium	NA	NA	NA	NA	0	1
Fusion: TMPRSS2	Mesothelium	NA	NA	NA	NA	0	1
Fusion: RET	Mesothelium	NA	NA	NA	NA	0	1
Fusion: NRG1	Mesothelium	NA	NA	NA	NA	0	1
Amp: CCNE1	Mesothelium	NA	NA	NA	NA	0	1
Amp: ERBB2	Mesothelium	NA	NA	NA	NA	0	1
Amp: NKX2-1	Mesothelium	NA	NA	NA	NA	0	1
Amp: PIK3CA	Mesothelium	NA	NA	NA	NA	0	1
Amp: KIT	Mesothelium	NA	NA	NA	NA	0	1
Amp: PDGFRA	Mesothelium	NA	NA	NA	NA	0	1
Amp: AKT2	Mesothelium	NA	NA	NA	NA	0	1
Amp: CCND1	Mesothelium	NA	NA	NA	NA	0	1
Amp: KRAS	Mesothelium	NA	NA	NA	NA	0	1
Amp: MCL1	Mesothelium	NA	NA	NA	NA	0	1
Amp: FGFR1	Mesothelium	NA	NA	NA	NA	0	1
Amp: MDM2	Mesothelium	NA	NA	NA	NA	0	1
Amp: CRKL	Mesothelium	NA	NA	NA	NA	0	1
Amp: EGFR	Mesothelium	NA	NA	NA	NA	0	1
Amp: FGFR3	Mesothelium	NA	NA	NA	NA	0	1
Amp: RICTOR	Mesothelium	NA	NA	NA	NA	0	1
Amp: MYC	Mesothelium	NA	NA	NA	NA	0	1
Amp: CCND2	Mesothelium	NA	NA	NA	NA	0	1
Amp: FGFR2	Mesothelium	NA	NA	NA	NA	0	1
Amp: ALK	Mesothelium	NA	NA	NA	NA	0	1
Amp: MYCN	Mesothelium	NA	NA	NA	NA	0	1
Amp: MDM4	Mesothelium	NA	NA	NA	NA	0	1
Amp: CDK6	Mesothelium	NA	NA	NA	NA	0	1
Amp: CCND3	Mesothelium	NA	NA	NA	NA	0	1
Amp: MET	Mesothelium	NA	NA	NA	NA	0	1
Amp: CDK4	Mesothelium	NA	NA	NA	NA	0	1
Amp: AURKA	Mesothelium	NA	NA	NA	NA	0	1
Amp: BRAF	Mesothelium	NA	NA	NA	NA	0	1
Amp: ESR1	Mesothelium	NA	NA	NA	NA	0	1
Amp: EPHA3	Mesothelium	NA	NA	NA	NA	0	1
Amp: MAPK1	Mesothelium	NA	NA	NA	NA	0	1
Amp: IGF1R	Mesothelium	NA	NA	NA	NA	0	1
Amp: AKT1	Mesothelium	NA	NA	NA	NA	0	1
Amp: RAF1	Mesothelium	NA	NA	NA	NA	0	1
Amp: AR	Mesothelium	NA	NA	NA	NA	0	1
Amp: MAPK3	Mesothelium	NA	NA	NA	NA	0	1
TP53	Ovary/Fallopian tube	1420	1924	38627	0.738046	3.29714	7.13284e-125	Y
BRCA1	Ovary/Fallopian tube	94	1924	38627	0.0488565	5.97339	4.71457e-33	Y
Amp: CCNE1	Ovary/Fallopian tube	119	376	9417	0.316489	6.86662	6.66956e-43	Y
Amp: AKT2	Ovary/Fallopian tube	43	376	9417	0.114362	3.41535	1.22691e-06	Y
Amp: KRAS	Ovary/Fallopian tube	42	376	9417	0.111702	2.38537	0.014165	Y
CREBBP	Ovary/Fallopian tube	24	1924	38627	0.012474	0.824102	1
CTNNB1	Ovary/Fallopian tube	35	1924	38627	0.0181913	0.672093	1
APC	Ovary/Fallopian tube	14	1924	38627	0.00727651	0.0584603	7.33583e-71
RB1	Ovary/Fallopian tube	40	1924	38627	0.02079	0.577863	1
NF1	Ovary/Fallopian tube	68	1924	38627	0.035343	1.09555	1
MSH6	Ovary/Fallopian tube	14	1924	38627	0.00727651	0.872141	1
PALB2	Ovary/Fallopian tube	10	1924	38627	0.0051975	1.12792	1
DNMT3A	Ovary/Fallopian tube	8	1924	38627	0.004158	0.630823	1
MSH2	Ovary/Fallopian tube	8	1924	38627	0.004158	0.771741	1
ATRX	Ovary/Fallopian tube	20	1924	38627	0.010395	0.874885	1
STK11	Ovary/Fallopian tube	7	1924	38627	0.00363825	0.123298	5.78837e-12
SMARCA4	Ovary/Fallopian tube	31	1924	38627	0.0161123	1.00508	1
CBL	Ovary/Fallopian tube	2	1924	38627	0.0010395	0.305225	1
EP300	Ovary/Fallopian tube	13	1924	38627	0.00675676	0.490064	1
BAP1	Ovary/Fallopian tube	5	1924	38627	0.00259875	0.206314	0.0400599
SDHA	Ovary/Fallopian tube	3	1924	38627	0.00155925	0.679714	1
ARID1A	Ovary/Fallopian tube	133	1924	38627	0.0691268	1.1157	1
SDHC	Ovary/Fallopian tube	NA	NA	NA	NA	0	1
CDKN2A	Ovary/Fallopian tube	23	1924	38627	0.0119543	0.254042	2.24661e-12
ARID2	Ovary/Fallopian tube	4	1924	38627	0.002079	0.113635	7.94685e-07
SMAD2	Ovary/Fallopian tube	3	1924	38627	0.00155925	0.370193	1
KMT2A	Ovary/Fallopian tube	19	1924	38627	0.00987526	0.83452	1
AXIN1	Ovary/Fallopian tube	1	1924	38627	0.00051975	0.203598	1
SETD2	Ovary/Fallopian tube	6	1924	38627	0.0031185	0.162706	1.18587e-05
RNF43	Ovary/Fallopian tube	5	1924	38627	0.00259875	0.217299	0.106619
KIT	Ovary/Fallopian tube	NA	NA	NA	NA	0	1
MEN1	Ovary/Fallopian tube	3	1924	38627	0.00155925	0.284091	1
BCOR	Ovary/Fallopian tube	22	1924	38627	0.0114345	1.01394	1
DAXX	Ovary/Fallopian tube	6	1924	38627	0.0031185	1.58281	1
TET2	Ovary/Fallopian tube	12	1924	38627	0.00623701	0.74328	1
KMT2D	Ovary/Fallopian tube	44	1924	38627	0.022869	0.576924	0.73993
TNFRSF14	Ovary/Fallopian tube	1	1924	38627	0.00051975	0.818916	1
PBRM1	Ovary/Fallopian tube	6	1924	38627	0.0031185	0.169465	3.18229e-05
ATM	Ovary/Fallopian tube	33	1924	38627	0.0171518	0.612421	1
MAP3K1	Ovary/Fallopian tube	10	1924	38627	0.0051975	0.379883	1
PTCH1	Ovary/Fallopian tube	15	1924	38627	0.00779626	1.13644	1
SPEN	Ovary/Fallopian tube	13	1924	38627	0.00675676	0.998645	1
NRAS	Ovary/Fallopian tube	30	1924	38627	0.0155925	0.507829	0.382333
BRCA2	Ovary/Fallopian tube	59	1924	38627	0.0306653	1.87597	0.103873
CHEK2	Ovary/Fallopian tube	4	1924	38627	0.002079	0.450673	1
TERT	Ovary/Fallopian tube	19	1924	38627	0.00987526	0.200308	4.94746e-16
PIK3CA	Ovary/Fallopian tube	170	1924	38627	0.0883576	0.603747	2.92579e-07
FBXW7	Ovary/Fallopian tube	27	1924	38627	0.0140333	0.428998	0.005938
KRAS	Ovary/Fallopian tube	174	1924	38627	0.0904366	0.390779	1.02905e-35
FANCA	Ovary/Fallopian tube	9	1924	38627	0.00467775	0.964768	1
CYLD	Ovary/Fallopian tube	4	1924	38627	0.002079	0.633631	1
FAS	Ovary/Fallopian tube	3	1924	38627	0.00155925	1.53555	1
PTEN	Ovary/Fallopian tube	68	1924	38627	0.035343	0.616561	0.249121
KDM6A	Ovary/Fallopian tube	10	1924	38627	0.0051975	0.266131	0.00197144
CASP8	Ovary/Fallopian tube	4	1924	38627	0.002079	0.500331	1
FAT1	Ovary/Fallopian tube	3	1924	38627	0.00155925	0.12779	0.00272278
ERBB2	Ovary/Fallopian tube	9	1924	38627	0.00467775	0.30194	0.127801
PMS2	Ovary/Fallopian tube	1	1924	38627	0.00051975	0.145359	1
CDK12	Ovary/Fallopian tube	16	1924	38627	0.00831601	1.43976	1
DICER1	Ovary/Fallopian tube	13	1924	38627	0.00675676	1.06951	1
FANCC	Ovary/Fallopian tube	8	1924	38627	0.004158	1.8963	1
RAD50	Ovary/Fallopian tube	8	1924	38627	0.004158	1.22066	1
SMAD4	Ovary/Fallopian tube	6	1924	38627	0.0031185	0.0768287	6.57679e-21
KDR	Ovary/Fallopian tube	NA	NA	NA	NA	0	1
MUTYH	Ovary/Fallopian tube	2	1924	38627	0.0010395	0.41913	1
POLE	Ovary/Fallopian tube	1	1924	38627	0.00051975	0.0945642	1
STAG2	Ovary/Fallopian tube	7	1924	38627	0.00363825	0.43105	1
ASXL1	Ovary/Fallopian tube	12	1924	38627	0.00623701	0.650609	1
TSC1	Ovary/Fallopian tube	3	1924	38627	0.00155925	0.173233	0.34858
NPM1	Ovary/Fallopian tube	3	1924	38627	0.00155925	1.06198	1
MTOR	Ovary/Fallopian tube	1	1924	38627	0.00051975	0.133803	1
ARID1B	Ovary/Fallopian tube	24	1924	38627	0.012474	0.875637	1
BLM	Ovary/Fallopian tube	7	1924	38627	0.00363825	0.861156	1
ERBB3	Ovary/Fallopian tube	4	1924	38627	0.002079	0.207846	0.439696
ATR	Ovary/Fallopian tube	16	1924	38627	0.00831601	1.13035	1
PIK3R1	Ovary/Fallopian tube	31	1924	38627	0.0161123	0.799508	1
MAPK1	Ovary/Fallopian tube	NA	NA	NA	NA	0	1
NF2	Ovary/Fallopian tube	16	1924	38627	0.00831601	0.948417	1
AKT1	Ovary/Fallopian tube	10	1924	38627	0.0051975	0.421473	1
MYC	Ovary/Fallopian tube	3	1924	38627	0.00155925	1.6244	1
VHL	Ovary/Fallopian tube	1	1924	38627	0.00051975	0.0365437	8.0497e-07
NFE2L2	Ovary/Fallopian tube	5	1924	38627	0.00259875	0.233766	0.339522
FANCD2	Ovary/Fallopian tube	10	1924	38627	0.0051975	1.7065	1
BRIP1	Ovary/Fallopian tube	15	1924	38627	0.00779626	2.3453	1
GNAS	Ovary/Fallopian tube	4	1924	38627	0.002079	0.181448	0.0424941
EPHA3	Ovary/Fallopian tube	4	1924	38627	0.002079	0.388806	1
HRAS	Ovary/Fallopian tube	1	1924	38627	0.00051975	0.0700312	0.151834
BRAF	Ovary/Fallopian tube	32	1924	38627	0.016632	0.28199	3.45988e-14
PTPN11	Ovary/Fallopian tube	2	1924	38627	0.0010395	0.527117	1
KMT2C	Ovary/Fallopian tube	17	1924	38627	0.00883576	0.458773	1
SF3B1	Ovary/Fallopian tube	NA	NA	NA	NA	0	1
FGFR3	Ovary/Fallopian tube	1	1924	38627	0.00051975	0.037464	1.91825e-06
AKT3	Ovary/Fallopian tube	2	1924	38627	0.0010395	0.731465	1
TGFBR2	Ovary/Fallopian tube	2	1924	38627	0.0010395	0.25659	1
NFKBIA	Ovary/Fallopian tube	3	1924	38627	0.00155925	1.02329	1
CDH1	Ovary/Fallopian tube	3	1924	38627	0.00155925	0.0606541	3.94666e-13
KEAP1	Ovary/Fallopian tube	9	1924	38627	0.00467775	0.426968	1
PARP1	Ovary/Fallopian tube	1	1924	38627	0.00051975	0.344347	1
TOP1	Ovary/Fallopian tube	2	1924	38627	0.0010395	0.676312	1
JUN	Ovary/Fallopian tube	NA	NA	NA	NA	0	1
BARD1	Ovary/Fallopian tube	11	1924	38627	0.00571726	2.01744	1
U2AF1	Ovary/Fallopian tube	NA	NA	NA	NA	0	1
RUNX1	Ovary/Fallopian tube	8	1924	38627	0.004158	0.564999	1
INPP4B	Ovary/Fallopian tube	5	1924	38627	0.00259875	1.20226	1
GNAQ	Ovary/Fallopian tube	NA	NA	NA	NA	0	1
NUP93	Ovary/Fallopian tube	1	1924	38627	0.00051975	0.250009	1
PPP2R1A	Ovary/Fallopian tube	29	1924	38627	0.0150728	2.30411	0.535874
AMER1	Ovary/Fallopian tube	5	1924	38627	0.00259875	0.455612	1
SMO	Ovary/Fallopian tube	NA	NA	NA	NA	0	1
SMARCB1	Ovary/Fallopian tube	1	1924	38627	0.00051975	0.116087	1
SDHB	Ovary/Fallopian tube	3	1924	38627	0.00155925	1.6886	1
RAF1	Ovary/Fallopian tube	NA	NA	NA	NA	0	1
RICTOR	Ovary/Fallopian tube	NA	NA	NA	NA	0	1
BCORL1	Ovary/Fallopian tube	6	1924	38627	0.0031185	0.668324	1
KDM5C	Ovary/Fallopian tube	8	1924	38627	0.004158	0.614378	1
CUL3	Ovary/Fallopian tube	2	1924	38627	0.0010395	0.357908	1
MLH1	Ovary/Fallopian tube	7	1924	38627	0.00363825	0.769687	1
EPHB1	Ovary/Fallopian tube	2	1924	38627	0.0010395	0.462793	1
PAX5	Ovary/Fallopian tube	4	1924	38627	0.002079	0.82919	1
PPP6C	Ovary/Fallopian tube	2	1924	38627	0.0010395	0.707054	1
SUFU	Ovary/Fallopian tube	2	1924	38627	0.0010395	0.714302	1
CHEK1	Ovary/Fallopian tube	4	1924	38627	0.002079	1.23902	1
HNF1A	Ovary/Fallopian tube	5	1924	38627	0.00259875	0.609526	1
FOXO1	Ovary/Fallopian tube	1	1924	38627	0.00051975	0.483359	1
RAD51	Ovary/Fallopian tube	2	1924	38627	0.0010395	1.4889	1
TSC2	Ovary/Fallopian tube	22	1924	38627	0.0114345	1.38299	1
GRIN2A	Ovary/Fallopian tube	2	1924	38627	0.0010395	0.359965	1
MAP2K4	Ovary/Fallopian tube	9	1924	38627	0.00467775	0.638531	1
FLCN	Ovary/Fallopian tube	5	1924	38627	0.00259875	0.737247	1
SPOP	Ovary/Fallopian tube	4	1924	38627	0.002079	0.331341	1
CEBPA	Ovary/Fallopian tube	2	1924	38627	0.0010395	1.03441	1
CIC	Ovary/Fallopian tube	12	1924	38627	0.00623701	1.01798	1
DDX3X	Ovary/Fallopian tube	2	1924	38627	0.0010395	2.2868	1
CDC73	Ovary/Fallopian tube	4	1924	38627	0.002079	0.898277	1
CTCF	Ovary/Fallopian tube	8	1924	38627	0.004158	0.525915	1
PIK3R2	Ovary/Fallopian tube	3	1924	38627	0.00155925	0.857391	1
ESR1	Ovary/Fallopian tube	3	1924	38627	0.00155925	0.039537	9.85146e-22
IDH2	Ovary/Fallopian tube	2	1924	38627	0.0010395	0.520154	1
FGFR2	Ovary/Fallopian tube	5	1924	38627	0.00259875	0.478967	1
IDH1	Ovary/Fallopian tube	NA	NA	NA	NA	0	1
FGFR4	Ovary/Fallopian tube	NA	NA	NA	NA	0	1
SOCS1	Ovary/Fallopian tube	NA	NA	NA	NA	0	1
EGFR	Ovary/Fallopian tube	NA	NA	NA	NA	0	1
MAP2K1	Ovary/Fallopian tube	2	1924	38627	0.0010395	0.215673	1
RBM10	Ovary/Fallopian tube	4	1924	38627	0.002079	0.148235	0.00100981
GNA11	Ovary/Fallopian tube	NA	NA	NA	NA	0	1
POLD1	Ovary/Fallopian tube	3	1924	38627	0.00155925	0.472895	1
CDKN1A	Ovary/Fallopian tube	NA	NA	NA	NA	0	1
ARAF	Ovary/Fallopian tube	NA	NA	NA	NA	0	1
ZNRF3	Ovary/Fallopian tube	NA	NA	NA	NA	0	1
ERCC2	Ovary/Fallopian tube	6	1924	38627	0.0031185	0.713261	1
SDHD	Ovary/Fallopian tube	NA	NA	NA	NA	0	1
MET	Ovary/Fallopian tube	1	1924	38627	0.00051975	0.0470182	0.000479218
MYD88	Ovary/Fallopian tube	NA	NA	NA	NA	0	1
ERRFI1	Ovary/Fallopian tube	2	1924	38627	0.0010395	0.748608	1
MED12	Ovary/Fallopian tube	NA	NA	NA	NA	0	1
SMAD3	Ovary/Fallopian tube	NA	NA	NA	NA	0	1
ERBB4	Ovary/Fallopian tube	NA	NA	NA	NA	0	1
PIK3CB	Ovary/Fallopian tube	NA	NA	NA	NA	0	1
CDKN1B	Ovary/Fallopian tube	3	1924	38627	0.00155925	0.264416	1
LZTR1	Ovary/Fallopian tube	NA	NA	NA	NA	0	1
RAC1	Ovary/Fallopian tube	1	1924	38627	0.00051975	0.225303	1
H3F3A	Ovary/Fallopian tube	NA	NA	NA	NA	0	1
CARD11	Ovary/Fallopian tube	1	1924	38627	0.00051975	0.627819	1
NOTCH1	Ovary/Fallopian tube	NA	NA	NA	NA	0	1
CCND3	Ovary/Fallopian tube	NA	NA	NA	NA	0	1
ALK	Ovary/Fallopian tube	NA	NA	NA	NA	0	1
FUBP1	Ovary/Fallopian tube	1	1924	38627	0.00051975	0.20775	1
EIF1AX	Ovary/Fallopian tube	5	1924	38627	0.00259875	1.01262	1
FOXP1	Ovary/Fallopian tube	1	1924	38627	0.00051975	0.436527	1
CCND1	Ovary/Fallopian tube	2	1924	38627	0.0010395	0.79484	1
STK19	Ovary/Fallopian tube	NA	NA	NA	NA	0	1
CDKN2C	Ovary/Fallopian tube	NA	NA	NA	NA	0	1
FANCL	Ovary/Fallopian tube	3	1924	38627	0.00155925	1.30236	1
PDGFRA	Ovary/Fallopian tube	NA	NA	NA	NA	0	1
GATA3	Ovary/Fallopian tube	NA	NA	NA	NA	0	1
CDKN2B	Ovary/Fallopian tube	NA	NA	NA	NA	0	1
CBFB	Ovary/Fallopian tube	1	1924	38627	0.00051975	0.0957165	1
FH	Ovary/Fallopian tube	1	1924	38627	0.00051975	0.31279	1
XPO1	Ovary/Fallopian tube	1	1924	38627	0.00051975	0.246103	1
TBX3	Ovary/Fallopian tube	1	1924	38627	0.00051975	0.0770905	0.432808
AR	Ovary/Fallopian tube	NA	NA	NA	NA	0	1
NOTCH2	Ovary/Fallopian tube	NA	NA	NA	NA	0	1
FOXL2	Ovary/Fallopian tube	NA	NA	NA	NA	0	1
BCL6	Ovary/Fallopian tube	NA	NA	NA	NA	0	1
RET	Ovary/Fallopian tube	NA	NA	NA	NA	0	1
KNSTRN	Ovary/Fallopian tube	NA	NA	NA	NA	0	1
MAP2K2	Ovary/Fallopian tube	NA	NA	NA	NA	0	1
GLI1	Ovary/Fallopian tube	NA	NA	NA	NA	0	1
PRKCI	Ovary/Fallopian tube	1	1924	38627	0.00051975	0.434547	1
AXL	Ovary/Fallopian tube	NA	NA	NA	NA	0	1
PREX2	Ovary/Fallopian tube	NA	NA	NA	NA	0	1
IL7R	Ovary/Fallopian tube	1	1924	38627	0.00051975	0.408092	1
RPTOR	Ovary/Fallopian tube	NA	NA	NA	NA	0	1
RHEB	Ovary/Fallopian tube	1	1924	38627	0.00051975	0.624219	1
BCL2	Ovary/Fallopian tube	NA	NA	NA	NA	0	1
IKZF1	Ovary/Fallopian tube	NA	NA	NA	NA	0	1
STAT3	Ovary/Fallopian tube	NA	NA	NA	NA	0	1
MYCN	Ovary/Fallopian tube	NA	NA	NA	NA	0	1
JAK1	Ovary/Fallopian tube	NA	NA	NA	NA	0	1
IGF1R	Ovary/Fallopian tube	NA	NA	NA	NA	0	1
CDK4	Ovary/Fallopian tube	1	1924	38627	0.00051975	0.285246	1
GATA2	Ovary/Fallopian tube	NA	NA	NA	NA	0	1
BTG1	Ovary/Fallopian tube	NA	NA	NA	NA	0	1
CRLF2	Ovary/Fallopian tube	NA	NA	NA	NA	0	1
PGR	Ovary/Fallopian tube	NA	NA	NA	NA	0	1
EPHA7	Ovary/Fallopian tube	NA	NA	NA	NA	0	1
IRF4	Ovary/Fallopian tube	NA	NA	NA	NA	0	1
KRAS:p.G12D	Ovary/Fallopian tube	60	1924	9143	0.031185	0.531955	0.00127303
KRAS:p.G12C	Ovary/Fallopian tube	6	1924	9143	0.0031185	0.0777388	1.88658e-20
KRAS:p.G12V	Ovary/Fallopian tube	69	1924	9143	0.0358628	0.756142	1
KRAS:p.G12R	Ovary/Fallopian tube	10	1924	9143	0.0051975	0.575943	1
KRAS:p.G13D	Ovary/Fallopian tube	6	1924	9143	0.0031185	0.162196	1.0127e-05
NRAS:p.Q61R	Ovary/Fallopian tube	21	1924	9143	0.0109148	0.755451	1
IDH1:p.R132C	Ovary/Fallopian tube	NA	NA	NA	NA	0	1
BRAF:p.V600E	Ovary/Fallopian tube	18	1924	9143	0.00935551	0.198555	2.29671e-15
NRAS:p.Q61K	Ovary/Fallopian tube	5	1924	9143	0.00259875	0.325203	1
Fusion: FGFR2	Ovary/Fallopian tube	NA	NA	NA	NA	0	1
Fusion: FGFR3	Ovary/Fallopian tube	NA	NA	NA	NA	0	1
Fusion: ERG	Ovary/Fallopian tube	NA	NA	NA	NA	0	1
Fusion: NTRK1	Ovary/Fallopian tube	NA	NA	NA	NA	0	1
Fusion: NTRK3	Ovary/Fallopian tube	NA	NA	NA	NA	0	1
Fusion: ALK	Ovary/Fallopian tube	NA	NA	NA	NA	0	1
Fusion: ROS1	Ovary/Fallopian tube	NA	NA	NA	NA	0	1
Fusion: EWSR1	Ovary/Fallopian tube	NA	NA	NA	NA	0	1
Fusion: TMPRSS2	Ovary/Fallopian tube	NA	NA	NA	NA	0	1
Fusion: RET	Ovary/Fallopian tube	NA	NA	NA	NA	0	1
Fusion: NRG1	Ovary/Fallopian tube	NA	NA	NA	NA	0	1
Amp: ERBB2	Ovary/Fallopian tube	33	376	9417	0.087766	0.552636	1
Amp: NKX2-1	Ovary/Fallopian tube	2	376	9417	0.00531915	0.105926	0.0206392
Amp: PIK3CA	Ovary/Fallopian tube	25	376	9417	0.0664894	2.63926	0.326897
Amp: KIT	Ovary/Fallopian tube	NA	NA	NA	NA	0	1
Amp: PDGFRA	Ovary/Fallopian tube	NA	NA	NA	NA	0	1
Amp: CCND1	Ovary/Fallopian tube	10	376	9417	0.0265957	0.115892	8.30636e-18
Amp: MCL1	Ovary/Fallopian tube	32	376	9417	0.0851064	1.58697	1
Amp: FGFR1	Ovary/Fallopian tube	28	376	9417	0.0744681	0.655151	1
Amp: MDM2	Ovary/Fallopian tube	14	376	9417	0.037234	0.268663	3.75763e-05
Amp: CRKL	Ovary/Fallopian tube	15	376	9417	0.0398936	2.12571	1
Amp: EGFR	Ovary/Fallopian tube	1	376	9417	0.00265957	0.0314167	2.40254e-08
Amp: FGFR3	Ovary/Fallopian tube	6	376	9417	0.0159575	1.20997	1
Amp: RICTOR	Ovary/Fallopian tube	2	376	9417	0.00531915	0.196663	1
Amp: MYC	Ovary/Fallopian tube	87	376	9417	0.231383	1.51124	1
Amp: CCND2	Ovary/Fallopian tube	14	376	9417	0.037234	1.53444	1
Amp: FGFR2	Ovary/Fallopian tube	5	376	9417	0.0132979	0.775897	1
Amp: ALK	Ovary/Fallopian tube	1	376	9417	0.00265957	1.37858	1
Amp: MYCN	Ovary/Fallopian tube	4	376	9417	0.0106383	1.25773	1
Amp: MDM4	Ovary/Fallopian tube	3	376	9417	0.00797872	0.271512	1
Amp: CDK6	Ovary/Fallopian tube	2	376	9417	0.00531915	0.23418	1
Amp: CCND3	Ovary/Fallopian tube	12	376	9417	0.0319149	1.40619	1
Amp: MET	Ovary/Fallopian tube	4	376	9417	0.0106383	0.349406	1
Amp: CDK4	Ovary/Fallopian tube	9	376	9417	0.0239362	0.304279	0.197422
Amp: AURKA	Ovary/Fallopian tube	11	376	9417	0.0292553	0.674764	1
Amp: BRAF	Ovary/Fallopian tube	3	376	9417	0.00797872	1.06914	1
Amp: ESR1	Ovary/Fallopian tube	8	376	9417	0.0212766	0.931596	1
Amp: EPHA3	Ovary/Fallopian tube	2	376	9417	0.00531915	0.760635	1
Amp: MAPK1	Ovary/Fallopian tube	6	376	9417	0.0159575	1.59727	1
Amp: IGF1R	Ovary/Fallopian tube	5	376	9417	0.0132979	0.591932	1
Amp: AKT1	Ovary/Fallopian tube	3	376	9417	0.00797872	0.656912	1
Amp: RAF1	Ovary/Fallopian tube	NA	NA	NA	NA	0	1
Amp: AR	Ovary/Fallopian tube	1	376	9417	0.00265957	0.0531487	0.00317095
Amp: MAPK3	Ovary/Fallopian tube	NA	NA	NA	NA	0	1
TP53	Pancreas	1223	1802	38627	0.67869	2.43777	2.97811e-68	Y
CDKN2A	Pancreas	322	1802	38627	0.17869	5.50948	8.45479e-105	Y
RNF43	Pancreas	65	1802	38627	0.036071	3.61182	1.38673e-12	Y
KRAS	Pancreas	1577	1802	38627	0.875139	34.8349	0	Y
SMAD4	Pancreas	305	1802	38627	0.169256	6.28739	1.01986e-111	Y
GNAS	Pancreas	72	1802	38627	0.0399556	4.30639	8.04378e-18	Y
KRAS:p.G12D	Pancreas	674	1802	9143	0.374029	13.871	0	Y
KRAS:p.G12V	Pancreas	499	1802	9143	0.276915	10.3204	1.28514e-252	Y
KRAS:p.G12R	Pancreas	237	1802	9143	0.131521	53.9849	8.04093e-232	Y
Amp: AKT2	Pancreas	41	256	9417	0.160156	5.08131	4.96001e-11	Y
Amp: CDK6	Pancreas	19	256	9417	0.0742188	3.89981	0.013146	Y
CREBBP	Pancreas	7	1802	38627	0.00388457	0.248213	0.0310965
CTNNB1	Pancreas	30	1802	38627	0.0166482	0.613111	1
APC	Pancreas	17	1802	38627	0.00943396	0.0762754	1.56908e-61
RB1	Pancreas	35	1802	38627	0.0194229	0.538848	0.620042
NF1	Pancreas	14	1802	38627	0.00776914	0.225288	1.03042e-08
MSH6	Pancreas	9	1802	38627	0.00499445	0.590084	1
PALB2	Pancreas	13	1802	38627	0.00721421	1.59991	1
DNMT3A	Pancreas	5	1802	38627	0.0027747	0.416935	1
MSH2	Pancreas	3	1802	38627	0.00166482	0.302083	1
ATRX	Pancreas	5	1802	38627	0.0027747	0.225249	0.218383
STK11	Pancreas	25	1802	38627	0.0138735	0.48417	0.446453
SMARCA4	Pancreas	23	1802	38627	0.0127636	0.786094	1
CBL	Pancreas	2	1802	38627	0.00110988	0.326931	1
EP300	Pancreas	6	1802	38627	0.00332963	0.238326	0.0683216
BAP1	Pancreas	3	1802	38627	0.00166482	0.131907	0.00585597
SDHA	Pancreas	4	1802	38627	0.00221976	0.982896	1
ARID1A	Pancreas	128	1802	38627	0.0710322	1.15008	1
SDHC	Pancreas	NA	NA	NA	NA	0	1
ARID2	Pancreas	15	1802	38627	0.00832408	0.46643	1
SMAD2	Pancreas	1	1802	38627	0.000554939	0.130399	1
KMT2A	Pancreas	7	1802	38627	0.00388457	0.319142	1
AXIN1	Pancreas	5	1802	38627	0.0027747	1.14165	1
SETD2	Pancreas	16	1802	38627	0.00887902	0.473672	1
KIT	Pancreas	1	1802	38627	0.000554939	0.164436	1
MEN1	Pancreas	2	1802	38627	0.00110988	0.201823	1
BCOR	Pancreas	22	1802	38627	0.0122087	1.0867	1
DAXX	Pancreas	1	1802	38627	0.000554939	0.263993	1
TET2	Pancreas	9	1802	38627	0.00499445	0.591	1
KMT2D	Pancreas	39	1802	38627	0.0216426	0.545214	0.348293
TNFRSF14	Pancreas	NA	NA	NA	NA	0	1
PBRM1	Pancreas	28	1802	38627	0.0155383	0.884542	1
ATM	Pancreas	42	1802	38627	0.0233074	0.84703	1
MAP3K1	Pancreas	1	1802	38627	0.000554939	0.0398251	5.77216e-06
PTCH1	Pancreas	3	1802	38627	0.00166482	0.231811	1
SPEN	Pancreas	4	1802	38627	0.00221976	0.316818	1
NRAS	Pancreas	9	1802	38627	0.00499445	0.158575	2.34243e-10
BRCA2	Pancreas	44	1802	38627	0.0244173	1.45549	1
CHEK2	Pancreas	NA	NA	NA	NA	0	1
TERT	Pancreas	8	1802	38627	0.00443951	0.0893057	4.36358e-23
PIK3CA	Pancreas	47	1802	38627	0.0260821	0.163236	3.06421e-57
FBXW7	Pancreas	12	1802	38627	0.00665927	0.200287	2.28925e-09
FANCA	Pancreas	10	1802	38627	0.00554939	1.15549	1
CYLD	Pancreas	NA	NA	NA	NA	0	1
FAS	Pancreas	NA	NA	NA	NA	0	1
PTEN	Pancreas	17	1802	38627	0.00943396	0.157042	7.60273e-22
KDM6A	Pancreas	58	1802	38627	0.0321865	1.81385	0.365048
CASP8	Pancreas	4	1802	38627	0.00221976	0.536022	1
FAT1	Pancreas	7	1802	38627	0.00388457	0.322774	1
ERBB2	Pancreas	9	1802	38627	0.00499445	0.323526	0.422457
BRCA1	Pancreas	12	1802	38627	0.00665927	0.629534	1
PMS2	Pancreas	3	1802	38627	0.00166482	0.474253	1
CDK12	Pancreas	3	1802	38627	0.00166482	0.271572	1
DICER1	Pancreas	3	1802	38627	0.00166482	0.253034	1
FANCC	Pancreas	4	1802	38627	0.00221976	0.968843	1
RAD50	Pancreas	4	1802	38627	0.00221976	0.633442	1
KDR	Pancreas	1	1802	38627	0.000554939	0.421245	1
MUTYH	Pancreas	4	1802	38627	0.00221976	0.919558	1
POLE	Pancreas	2	1802	38627	0.00110988	0.203569	1
STAG2	Pancreas	2	1802	38627	0.00110988	0.129607	0.365364
ASXL1	Pancreas	8	1802	38627	0.00443951	0.458893	1
TSC1	Pancreas	4	1802	38627	0.00221976	0.248239	1
NPM1	Pancreas	3	1802	38627	0.00166482	1.13753	1
MTOR	Pancreas	NA	NA	NA	NA	0	1
ARID1B	Pancreas	13	1802	38627	0.00721421	0.495662	1
BLM	Pancreas	2	1802	38627	0.00110988	0.25522	1
ERBB3	Pancreas	5	1802	38627	0.0027747	0.279297	1
ATR	Pancreas	5	1802	38627	0.0027747	0.362507	1
PIK3R1	Pancreas	5	1802	38627	0.0027747	0.131954	6.63039e-07
MAPK1	Pancreas	NA	NA	NA	NA	0	1
NF2	Pancreas	5	1802	38627	0.0027747	0.306078	1
AKT1	Pancreas	2	1802	38627	0.00110988	0.0884631	0.00081841
MYC	Pancreas	NA	NA	NA	NA	0	1
VHL	Pancreas	3	1802	38627	0.00166482	0.117982	0.000444269
NFE2L2	Pancreas	2	1802	38627	0.00110988	0.0991562	0.00578226
FANCD2	Pancreas	4	1802	38627	0.00221976	0.693838	1
BRIP1	Pancreas	5	1802	38627	0.0027747	0.773473	1
EPHA3	Pancreas	2	1802	38627	0.00110988	0.206037	1
HRAS	Pancreas	1	1802	38627	0.000554939	0.0750153	0.317454
BRAF	Pancreas	13	1802	38627	0.00721421	0.120482	5.45106e-25
PTPN11	Pancreas	NA	NA	NA	NA	0	1
KMT2C	Pancreas	26	1802	38627	0.0144284	0.764871	1
SF3B1	Pancreas	21	1802	38627	0.0116537	1.43844	1
FGFR3	Pancreas	NA	NA	NA	NA	0	1
AKT3	Pancreas	NA	NA	NA	NA	0	1
TGFBR2	Pancreas	20	1802	38627	0.0110988	3.14508	0.123419
NFKBIA	Pancreas	2	1802	38627	0.00110988	0.717986	1
CDH1	Pancreas	4	1802	38627	0.00221976	0.0867228	8.20307e-11
KEAP1	Pancreas	8	1802	38627	0.00443951	0.40543	1
PARP1	Pancreas	NA	NA	NA	NA	0	1
TOP1	Pancreas	NA	NA	NA	NA	0	1
JUN	Pancreas	NA	NA	NA	NA	0	1
BARD1	Pancreas	4	1802	38627	0.00221976	0.737154	1
U2AF1	Pancreas	18	1802	38627	0.0099889	2.08876	1
RUNX1	Pancreas	9	1802	38627	0.00499445	0.683829	1
INPP4B	Pancreas	NA	NA	NA	NA	0	1
GNAQ	Pancreas	NA	NA	NA	NA	0	1
NUP93	Pancreas	NA	NA	NA	NA	0	1
PPP2R1A	Pancreas	NA	NA	NA	NA	0	1
AMER1	Pancreas	2	1802	38627	0.00110988	0.192169	1
SMO	Pancreas	NA	NA	NA	NA	0	1
SMARCB1	Pancreas	3	1802	38627	0.00166482	0.37773	1
SDHB	Pancreas	NA	NA	NA	NA	0	1
RAF1	Pancreas	NA	NA	NA	NA	0	1
RICTOR	Pancreas	NA	NA	NA	NA	0	1
BCORL1	Pancreas	3	1802	38627	0.00166482	0.351618	1
KDM5C	Pancreas	3	1802	38627	0.00166482	0.241642	1
CUL3	Pancreas	NA	NA	NA	NA	0	1
MLH1	Pancreas	2	1802	38627	0.00110988	0.22887	1
EPHB1	Pancreas	NA	NA	NA	NA	0	1
PAX5	Pancreas	2	1802	38627	0.00110988	0.434497	1
PPP6C	Pancreas	1	1802	38627	0.000554939	0.371206	1
SUFU	Pancreas	NA	NA	NA	NA	0	1
CHEK1	Pancreas	1	1802	38627	0.000554939	0.31643	1
HNF1A	Pancreas	3	1802	38627	0.00166482	0.386515	1
FOXO1	Pancreas	2	1802	38627	0.00110988	1.06719	1
RAD51	Pancreas	NA	NA	NA	NA	0	1
TSC2	Pancreas	10	1802	38627	0.00554939	0.645553	1
GRIN2A	Pancreas	1	1802	38627	0.000554939	0.19098	1
MAP2K4	Pancreas	10	1802	38627	0.00554939	0.763177	1
FLCN	Pancreas	NA	NA	NA	NA	0	1
SPOP	Pancreas	1	1802	38627	0.000554939	0.0874443	1
CEBPA	Pancreas	NA	NA	NA	NA	0	1
CIC	Pancreas	8	1802	38627	0.00443951	0.713671	1
DDX3X	Pancreas	NA	NA	NA	NA	0	1
CDC73	Pancreas	NA	NA	NA	NA	0	1
CTCF	Pancreas	2	1802	38627	0.00110988	0.137658	0.71777
PIK3R2	Pancreas	1	1802	38627	0.000554939	0.29674	1
ESR1	Pancreas	NA	NA	NA	NA	0	1
IDH2	Pancreas	1	1802	38627	0.000554939	0.274595	1
FGFR2	Pancreas	NA	NA	NA	NA	0	1
IDH1	Pancreas	6	1802	38627	0.00332963	0.378857	1
FGFR4	Pancreas	1	1802	38627	0.000554939	0.40635	1
SOCS1	Pancreas	NA	NA	NA	NA	0	1
EGFR	Pancreas	1	1802	38627	0.000554939	0.0172521	4.11963e-19
MAP2K1	Pancreas	NA	NA	NA	NA	0	1
RBM10	Pancreas	21	1802	38627	0.0116537	0.868843	1
GNA11	Pancreas	NA	NA	NA	NA	0	1
POLD1	Pancreas	4	1802	38627	0.00221976	0.681353	1
CDKN1A	Pancreas	1	1802	38627	0.000554939	0.0972659	1
ARAF	Pancreas	NA	NA	NA	NA	0	1
ZNRF3	Pancreas	1	1802	38627	0.000554939	0.478939	1
ERCC2	Pancreas	3	1802	38627	0.00166482	0.374812	1
SDHD	Pancreas	NA	NA	NA	NA	0	1
MET	Pancreas	NA	NA	NA	NA	0	1
MYD88	Pancreas	NA	NA	NA	NA	0	1
ERRFI1	Pancreas	NA	NA	NA	NA	0	1
MED12	Pancreas	NA	NA	NA	NA	0	1
SMAD3	Pancreas	11	1802	38627	0.00610433	2.52234	1
ERBB4	Pancreas	NA	NA	NA	NA	0	1
PIK3CB	Pancreas	NA	NA	NA	NA	0	1
CDKN1B	Pancreas	NA	NA	NA	NA	0	1
LZTR1	Pancreas	NA	NA	NA	NA	0	1
RAC1	Pancreas	NA	NA	NA	NA	0	1
H3F3A	Pancreas	NA	NA	NA	NA	0	1
CARD11	Pancreas	NA	NA	NA	NA	0	1
NOTCH1	Pancreas	1	1802	38627	0.000554939	0.311661	1
CCND3	Pancreas	NA	NA	NA	NA	0	1
ALK	Pancreas	NA	NA	NA	NA	0	1
FUBP1	Pancreas	NA	NA	NA	NA	0	1
EIF1AX	Pancreas	NA	NA	NA	NA	0	1
FOXP1	Pancreas	NA	NA	NA	NA	0	1
CCND1	Pancreas	NA	NA	NA	NA	0	1
STK19	Pancreas	NA	NA	NA	NA	0	1
CDKN2C	Pancreas	NA	NA	NA	NA	0	1
FANCL	Pancreas	3	1802	38627	0.00166482	1.3954	1
PDGFRA	Pancreas	NA	NA	NA	NA	0	1
GATA3	Pancreas	NA	NA	NA	NA	0	1
CDKN2B	Pancreas	NA	NA	NA	NA	0	1
CBFB	Pancreas	1	1802	38627	0.000554939	0.102571	1
FH	Pancreas	1	1802	38627	0.000554939	0.335107	1
XPO1	Pancreas	NA	NA	NA	NA	0	1
TBX3	Pancreas	1	1802	38627	0.000554939	0.082596	0.924641
AR	Pancreas	1	1802	38627	0.000554939	0.059931	0.0413562
NOTCH2	Pancreas	NA	NA	NA	NA	0	1
FOXL2	Pancreas	NA	NA	NA	NA	0	1
BCL6	Pancreas	NA	NA	NA	NA	0	1
RET	Pancreas	NA	NA	NA	NA	0	1
KNSTRN	Pancreas	NA	NA	NA	NA	0	1
MAP2K2	Pancreas	NA	NA	NA	NA	0	1
GLI1	Pancreas	NA	NA	NA	NA	0	1
PRKCI	Pancreas	1	1802	38627	0.000554939	0.4685	1
AXL	Pancreas	1	1802	38627	0.000554939	1.72565	1
PREX2	Pancreas	NA	NA	NA	NA	0	1
IL7R	Pancreas	NA	NA	NA	NA	0	1
RPTOR	Pancreas	NA	NA	NA	NA	0	1
RHEB	Pancreas	NA	NA	NA	NA	0	1
BCL2	Pancreas	NA	NA	NA	NA	0	1
IKZF1	Pancreas	NA	NA	NA	NA	0	1
STAT3	Pancreas	NA	NA	NA	NA	0	1
MYCN	Pancreas	2	1802	38627	0.00110988	0.712515	1
JAK1	Pancreas	NA	NA	NA	NA	0	1
IGF1R	Pancreas	NA	NA	NA	NA	0	1
CDK4	Pancreas	NA	NA	NA	NA	0	1
GATA2	Pancreas	NA	NA	NA	NA	0	1
BTG1	Pancreas	NA	NA	NA	NA	0	1
CRLF2	Pancreas	NA	NA	NA	NA	0	1
PGR	Pancreas	NA	NA	NA	NA	0	1
EPHA7	Pancreas	NA	NA	NA	NA	0	1
IRF4	Pancreas	NA	NA	NA	NA	0	1
KRAS:p.G12C	Pancreas	20	1802	9143	0.0110988	0.282752	5.45708e-08
KRAS:p.G13D	Pancreas	10	1802	9143	0.00554939	0.292134	0.0225337
NRAS:p.Q61R	Pancreas	5	1802	9143	0.0027747	0.184085	0.00455209
IDH1:p.R132C	Pancreas	4	1802	9143	0.00221976	0.345555	1
BRAF:p.V600E	Pancreas	9	1802	9143	0.00499445	0.105298	1.8701e-20
NRAS:p.Q61K	Pancreas	2	1802	9143	0.00110988	0.137738	0.71094
Fusion: FGFR2	Pancreas	NA	NA	NA	NA	0	1
Fusion: FGFR3	Pancreas	NA	NA	NA	NA	0	1
Fusion: ERG	Pancreas	NA	NA	NA	NA	0	1
Fusion: NTRK1	Pancreas	NA	NA	NA	NA	0	1
Fusion: NTRK3	Pancreas	NA	NA	NA	NA	0	1
Fusion: ALK	Pancreas	NA	NA	NA	NA	0	1
Fusion: ROS1	Pancreas	NA	NA	NA	NA	0	1
Fusion: EWSR1	Pancreas	NA	NA	NA	NA	0	1
Fusion: TMPRSS2	Pancreas	NA	NA	NA	NA	0	1
Fusion: RET	Pancreas	NA	NA	NA	NA	0	1
Fusion: NRG1	Pancreas	NA	NA	NA	NA	0	1
Amp: CCNE1	Pancreas	35	256	9417	0.136719	2.05173	1
Amp: ERBB2	Pancreas	17	256	9417	0.0664062	0.409223	0.47921
Amp: NKX2-1	Pancreas	2	256	9417	0.0078125	0.158203	1
Amp: PIK3CA	Pancreas	2	256	9417	0.0078125	0.2686	1
Amp: KIT	Pancreas	NA	NA	NA	NA	0	1
Amp: PDGFRA	Pancreas	NA	NA	NA	NA	0	1
Amp: CCND1	Pancreas	13	256	9417	0.0507812	0.231212	2.08364e-06
Amp: KRAS	Pancreas	28	256	9417	0.109375	2.28692	1
Amp: MCL1	Pancreas	9	256	9417	0.0351562	0.600717	1
Amp: FGFR1	Pancreas	21	256	9417	0.0820312	0.732752	1
Amp: MDM2	Pancreas	17	256	9417	0.0664062	0.503307	1
Amp: CRKL	Pancreas	6	256	9417	0.0234375	1.18107	1
Amp: EGFR	Pancreas	3	256	9417	0.0117188	0.142134	0.0274943
Amp: FGFR3	Pancreas	9	256	9417	0.0351562	2.83976	1
Amp: RICTOR	Pancreas	3	256	9417	0.0117188	0.44413	1
Amp: MYC	Pancreas	54	256	9417	0.210938	1.32807	1
Amp: CCND2	Pancreas	10	256	9417	0.0390625	1.60503	1
Amp: FGFR2	Pancreas	1	256	9417	0.00390625	0.222857	1
Amp: ALK	Pancreas	NA	NA	NA	NA	0	1
Amp: MYCN	Pancreas	NA	NA	NA	NA	0	1
Amp: MDM4	Pancreas	2	256	9417	0.0078125	0.268904	1
Amp: CCND3	Pancreas	7	256	9417	0.0273438	1.18575	1
Amp: MET	Pancreas	2	256	9417	0.0078125	0.25746	1
Amp: CDK4	Pancreas	15	256	9417	0.0585938	0.791605	1
Amp: AURKA	Pancreas	6	256	9417	0.0234375	0.53756	1
Amp: BRAF	Pancreas	1	256	9417	0.00390625	0.512134	1
Amp: ESR1	Pancreas	NA	NA	NA	NA	0	1
Amp: EPHA3	Pancreas	1	256	9417	0.00390625	0.556062	1
Amp: MAPK1	Pancreas	1	256	9417	0.00390625	0.369112	1
Amp: IGF1R	Pancreas	NA	NA	NA	NA	0	1
Amp: AKT1	Pancreas	NA	NA	NA	NA	0	1
Amp: RAF1	Pancreas	2	256	9417	0.0078125	0.641717	1
Amp: AR	Pancreas	1	256	9417	0.00390625	0.0796218	0.788257
Amp: MAPK3	Pancreas	1	256	9417	0.00390625	0.526827	1
BRCA2	Prostate	70	1985	38627	0.0352645	2.20088	0.0001237	Y
CDK12	Prostate	83	1985	38627	0.0418136	10.63	1.00276e-43	Y
KMT2C	Prostate	69	1985	38627	0.0347607	1.9876	0.00445207	Y
SPOP	Prostate	172	1985	38627	0.0866499	63.0454	3.17482e-168	Y
MED12	Prostate	21	1985	38627	0.0105793	10.0309	1.07703e-08	Y
AR	Prostate	74	1985	38627	0.0372796	54.2924	9.27264e-43	Y
Fusion: ERG	Prostate	125	143	564	0.874126	118.701	2.62461e-36	Y
Fusion: TMPRSS2	Prostate	141	143	564	0.986014	4113.7	3.64995e-90	Y
Amp: MYC	Prostate	120	455	9417	0.263736	1.82792	0.000824365	Y
Amp: AR	Prostate	296	455	9417	0.65055	380.698	0	Y
CREBBP	Prostate	10	1985	38627	0.00503778	0.32236	0.188117
CTNNB1	Prostate	69	1985	38627	0.0347607	1.34788	1
APC	Prostate	101	1985	38627	0.0508816	0.436347	1.18121e-15
RB1	Prostate	56	1985	38627	0.0282116	0.79812	1
TP53	Prostate	639	1985	38627	0.321914	0.51282	7.7799e-41
NF1	Prostate	8	1985	38627	0.00403023	0.115364	9.58717e-16
MSH6	Prostate	17	1985	38627	0.00856423	1.03572	1
PALB2	Prostate	9	1985	38627	0.004534	0.976405	1
DNMT3A	Prostate	4	1985	38627	0.00201511	0.300081	1
MSH2	Prostate	9	1985	38627	0.004534	0.844515	1
ATRX	Prostate	11	1985	38627	0.00554156	0.454674	1
STK11	Prostate	4	1985	38627	0.00201511	0.0679229	9.69477e-16
SMARCA4	Prostate	6	1985	38627	0.00302267	0.178815	0.00012131
CBL	Prostate	3	1985	38627	0.00151133	0.446651	1
EP300	Prostate	13	1985	38627	0.00654912	0.474181	1
BAP1	Prostate	4	1985	38627	0.00201511	0.159311	0.00386712
SDHA	Prostate	NA	NA	NA	NA	0	1
ARID1A	Prostate	21	1985	38627	0.0105793	0.153153	1.4978e-28
SDHC	Prostate	1	1985	38627	0.000503778	0.570725	1
CDKN2A	Prostate	5	1985	38627	0.00251889	0.0524304	1.56216e-28
ARID2	Prostate	11	1985	38627	0.00554156	0.306497	0.0182372
SMAD2	Prostate	10	1985	38627	0.00503778	1.25265	1
KMT2A	Prostate	20	1985	38627	0.0100756	0.852128	1
AXIN1	Prostate	4	1985	38627	0.00201511	0.815306	1
SETD2	Prostate	18	1985	38627	0.00906801	0.482933	1
RNF43	Prostate	21	1985	38627	0.0105793	0.923133	1
KIT	Prostate	NA	NA	NA	NA	0	1
MEN1	Prostate	2	1985	38627	0.00100756	0.18237	1
BCOR	Prostate	13	1985	38627	0.00654912	0.565747	1
DAXX	Prostate	NA	NA	NA	NA	0	1
TET2	Prostate	8	1985	38627	0.00403023	0.472898	1
KMT2D	Prostate	84	1985	38627	0.0423174	1.1169	1
TNFRSF14	Prostate	NA	NA	NA	NA	0	1
PBRM1	Prostate	8	1985	38627	0.00403023	0.219482	0.000281413
ATM	Prostate	63	1985	38627	0.031738	1.18091	1
MAP3K1	Prostate	6	1985	38627	0.00302267	0.218443	0.0129621
PTCH1	Prostate	8	1985	38627	0.00403023	0.56986	1
SPEN	Prostate	30	1985	38627	0.0151133	2.4037	0.255428
NRAS	Prostate	1	1985	38627	0.000503778	0.0157421	1.8054e-21
CHEK2	Prostate	7	1985	38627	0.00352645	0.7777	1
TERT	Prostate	3	1985	38627	0.00151133	0.0300977	8.43993e-33
PIK3CA	Prostate	61	1985	38627	0.0307305	0.192786	1.55476e-56
FBXW7	Prostate	4	1985	38627	0.00201511	0.0596873	1.01663e-18
KRAS	Prostate	15	1985	38627	0.00755667	0.0291517	2.90012e-163
FANCA	Prostate	NA	NA	NA	NA	0	1
CYLD	Prostate	2	1985	38627	0.00100756	0.301115	1
FAS	Prostate	NA	NA	NA	NA	0	1
PTEN	Prostate	141	1985	38627	0.0710328	1.32985	1
KDM6A	Prostate	51	1985	38627	0.0256927	1.41769	1
CASP8	Prostate	1	1985	38627	0.000503778	0.118544	1
FAT1	Prostate	7	1985	38627	0.00352645	0.291576	0.681735
ERBB2	Prostate	1	1985	38627	0.000503778	0.031894	2.67682e-08
BRCA1	Prostate	12	1985	38627	0.00604534	0.568515	1
PMS2	Prostate	7	1985	38627	0.00352645	1.03121	1
DICER1	Prostate	2	1985	38627	0.00100756	0.151768	1
FANCC	Prostate	3	1985	38627	0.00151133	0.648981	1
RAD50	Prostate	4	1985	38627	0.00201511	0.572246	1
SMAD4	Prostate	3	1985	38627	0.00151133	0.037057	1.56365e-25
KDR	Prostate	NA	NA	NA	NA	0	1
MUTYH	Prostate	3	1985	38627	0.00151133	0.61548	1
POLE	Prostate	12	1985	38627	0.00604534	1.16327	1
STAG2	Prostate	5	1985	38627	0.00251889	0.295869	1
ASXL1	Prostate	33	1985	38627	0.0166247	1.85129	1
TSC1	Prostate	2	1985	38627	0.00100756	0.111368	0.041267
NPM1	Prostate	4	1985	38627	0.00201511	1.39537	1
MTOR	Prostate	2	1985	38627	0.00100756	0.26097	1
ARID1B	Prostate	17	1985	38627	0.00856423	0.590608	1
BLM	Prostate	6	1985	38627	0.00302267	0.709664	1
ERBB3	Prostate	2	1985	38627	0.00100756	0.0998745	0.00637292
ATR	Prostate	13	1985	38627	0.00654912	0.878179	1
PIK3R1	Prostate	38	1985	38627	0.0191436	0.959831	1
MAPK1	Prostate	NA	NA	NA	NA	0	1
NF2	Prostate	2	1985	38627	0.00100756	0.109513	0.0286301
AKT1	Prostate	17	1985	38627	0.00856423	0.70604	1
MYC	Prostate	1	1985	38627	0.000503778	0.487022	1
VHL	Prostate	2	1985	38627	0.00100756	0.0709056	6.16195e-06
NFE2L2	Prostate	NA	NA	NA	NA	0	1
FANCD2	Prostate	2	1985	38627	0.00100756	0.308136	1
BRIP1	Prostate	3	1985	38627	0.00151133	0.412873	1
GNAS	Prostate	3	1985	38627	0.00151133	0.131317	0.00555726
EPHA3	Prostate	3	1985	38627	0.00151133	0.2807	1
HRAS	Prostate	16	1985	38627	0.00806045	1.15434	1
BRAF	Prostate	31	1985	38627	0.0156171	0.263966	6.60982e-16
PTPN11	Prostate	NA	NA	NA	NA	0	1
SF3B1	Prostate	10	1985	38627	0.00503778	0.592932	1
FGFR3	Prostate	NA	NA	NA	NA	0	1
AKT3	Prostate	1	1985	38627	0.000503778	0.324657	1
TGFBR2	Prostate	1	1985	38627	0.000503778	0.123264	1
NFKBIA	Prostate	3	1985	38627	0.00151133	0.990197	1
CDH1	Prostate	13	1985	38627	0.00654912	0.258265	1.37446e-05
KEAP1	Prostate	1	1985	38627	0.000503778	0.0449053	7.98891e-05
PARP1	Prostate	7	1985	38627	0.00352645	2.67322	1
TOP1	Prostate	3	1985	38627	0.00151133	1.00236	1
JUN	Prostate	NA	NA	NA	NA	0	1
BARD1	Prostate	3	1985	38627	0.00151133	0.49509	1
U2AF1	Prostate	1	1985	38627	0.000503778	0.0941914	1
RUNX1	Prostate	4	1985	38627	0.00201511	0.268971	1
INPP4B	Prostate	4	1985	38627	0.00201511	0.91816	1
GNAQ	Prostate	NA	NA	NA	NA	0	1
NUP93	Prostate	NA	NA	NA	NA	0	1
PPP2R1A	Prostate	7	1985	38627	0.00352645	0.489127	1
AMER1	Prostate	2	1985	38627	0.00100756	0.173564	1
SMO	Prostate	NA	NA	NA	NA	0	1
SMARCB1	Prostate	3	1985	38627	0.00151133	0.341289	1
SDHB	Prostate	1	1985	38627	0.000503778	0.511007	1
RAF1	Prostate	NA	NA	NA	NA	0	1
RICTOR	Prostate	1	1985	38627	0.000503778	0.931358	1
BCORL1	Prostate	2	1985	38627	0.00100756	0.210544	1
KDM5C	Prostate	3	1985	38627	0.00151133	0.218328	1
CUL3	Prostate	11	1985	38627	0.00554156	2.0915	1
MLH1	Prostate	4	1985	38627	0.00201511	0.418332	1
EPHB1	Prostate	5	1985	38627	0.00251889	1.16286	1
PAX5	Prostate	6	1985	38627	0.00302267	1.23072	1
PPP6C	Prostate	1	1985	38627	0.000503778	0.335158	1
SUFU	Prostate	1	1985	38627	0.000503778	0.339137	1
CHEK1	Prostate	2	1985	38627	0.00100756	0.580692	1
HNF1A	Prostate	4	1985	38627	0.00201511	0.468633	1
FOXO1	Prostate	NA	NA	NA	NA	0	1
RAD51	Prostate	NA	NA	NA	NA	0	1
TSC2	Prostate	11	1985	38627	0.00554156	0.643549	1
GRIN2A	Prostate	4	1985	38627	0.00201511	0.709988	1
MAP2K4	Prostate	2	1985	38627	0.00100756	0.133563	0.494124
FLCN	Prostate	2	1985	38627	0.00100756	0.278666	1
CEBPA	Prostate	1	1985	38627	0.000503778	0.485825	1
CIC	Prostate	10	1985	38627	0.00503778	0.813219	1
DDX3X	Prostate	NA	NA	NA	NA	0	1
CDC73	Prostate	1	1985	38627	0.000503778	0.209727	1
CTCF	Prostate	7	1985	38627	0.00352645	0.443587	1
PIK3R2	Prostate	4	1985	38627	0.00201511	1.12399	1
ESR1	Prostate	NA	NA	NA	NA	0	1
IDH2	Prostate	NA	NA	NA	NA	0	1
FGFR2	Prostate	1	1985	38627	0.000503778	0.0903994	1
IDH1	Prostate	13	1985	38627	0.00654912	0.76134	1
FGFR4	Prostate	1	1985	38627	0.000503778	0.365453	1
SOCS1	Prostate	NA	NA	NA	NA	0	1
EGFR	Prostate	2	1985	38627	0.00100756	0.0312013	3.85485e-20
MAP2K1	Prostate	2	1985	38627	0.00100756	0.208679	1
RBM10	Prostate	1	1985	38627	0.000503778	0.0356152	3.73018e-07
GNA11	Prostate	NA	NA	NA	NA	0	1
POLD1	Prostate	2	1985	38627	0.00100756	0.302464	1
CDKN1A	Prostate	NA	NA	NA	NA	0	1
ARAF	Prostate	NA	NA	NA	NA	0	1
ZNRF3	Prostate	1	1985	38627	0.000503778	0.431583	1
ERCC2	Prostate	4	1985	38627	0.00201511	0.454334	1
SDHD	Prostate	1	1985	38627	0.000503778	0.65022	1
MET	Prostate	NA	NA	NA	NA	0	1
MYD88	Prostate	NA	NA	NA	NA	0	1
ERRFI1	Prostate	1	1985	38627	0.000503778	0.354234	1
SMAD3	Prostate	3	1985	38627	0.00151133	0.565065	1
ERBB4	Prostate	NA	NA	NA	NA	0	1
PIK3CB	Prostate	1	1985	38627	0.000503778	0.506814	1
CDKN1B	Prostate	24	1985	38627	0.0120907	2.28616	1
LZTR1	Prostate	1	1985	38627	0.000503778	0.982539	1
RAC1	Prostate	NA	NA	NA	NA	0	1
H3F3A	Prostate	NA	NA	NA	NA	0	1
CARD11	Prostate	NA	NA	NA	NA	0	1
NOTCH1	Prostate	NA	NA	NA	NA	0	1
CCND3	Prostate	NA	NA	NA	NA	0	1
ALK	Prostate	1	1985	38627	0.000503778	0.491892	1
FUBP1	Prostate	9	1985	38627	0.004534	2.00072	1
EIF1AX	Prostate	2	1985	38627	0.00100756	0.37499	1
FOXP1	Prostate	NA	NA	NA	NA	0	1
CCND1	Prostate	1	1985	38627	0.000503778	0.375757	1
STK19	Prostate	NA	NA	NA	NA	0	1
CDKN2C	Prostate	1	1985	38627	0.000503778	0.546886	1
FANCL	Prostate	NA	NA	NA	NA	0	1
PDGFRA	Prostate	NA	NA	NA	NA	0	1
GATA3	Prostate	NA	NA	NA	NA	0	1
CDKN2B	Prostate	NA	NA	NA	NA	0	1
CBFB	Prostate	1	1985	38627	0.000503778	0.0926056	1
FH	Prostate	1	1985	38627	0.000503778	0.30266	1
XPO1	Prostate	2	1985	38627	0.00100756	0.488572	1
TBX3	Prostate	12	1985	38627	0.00604534	0.943719	1
NOTCH2	Prostate	1	1985	38627	0.000503778	1.60071	1
FOXL2	Prostate	NA	NA	NA	NA	0	1
BCL6	Prostate	NA	NA	NA	NA	0	1
RET	Prostate	NA	NA	NA	NA	0	1
KNSTRN	Prostate	NA	NA	NA	NA	0	1
MAP2K2	Prostate	NA	NA	NA	NA	0	1
GLI1	Prostate	NA	NA	NA	NA	0	1
PRKCI	Prostate	NA	NA	NA	NA	0	1
AXL	Prostate	NA	NA	NA	NA	0	1
PREX2	Prostate	NA	NA	NA	NA	0	1
IL7R	Prostate	NA	NA	NA	NA	0	1
RPTOR	Prostate	1	1985	38627	0.000503778	0.991734	1
RHEB	Prostate	NA	NA	NA	NA	0	1
BCL2	Prostate	NA	NA	NA	NA	0	1
IKZF1	Prostate	NA	NA	NA	NA	0	1
STAT3	Prostate	NA	NA	NA	NA	0	1
MYCN	Prostate	NA	NA	NA	NA	0	1
JAK1	Prostate	NA	NA	NA	NA	0	1
IGF1R	Prostate	NA	NA	NA	NA	0	1
CDK4	Prostate	NA	NA	NA	NA	0	1
GATA2	Prostate	NA	NA	NA	NA	0	1
BTG1	Prostate	NA	NA	NA	NA	0	1
CRLF2	Prostate	NA	NA	NA	NA	0	1
PGR	Prostate	NA	NA	NA	NA	0	1
EPHA7	Prostate	NA	NA	NA	NA	0	1
IRF4	Prostate	NA	NA	NA	NA	0	1
KRAS:p.G12D	Prostate	3	1985	9143	0.00151133	0.0243234	6.38077e-42
KRAS:p.G12C	Prostate	NA	NA	NA	NA	0	1
KRAS:p.G12V	Prostate	2	1985	9143	0.00100756	0.0197163	4.65217e-35
KRAS:p.G12R	Prostate	3	1985	9143	0.00151133	0.163089	0.168621
KRAS:p.G13D	Prostate	NA	NA	NA	NA	0	1
NRAS:p.Q61R	Prostate	NA	NA	NA	NA	0	1
IDH1:p.R132C	Prostate	6	1985	9143	0.00302267	0.472787	1
BRAF:p.V600E	Prostate	1	1985	9143	0.000503778	0.0104631	4.05742e-34
NRAS:p.Q61K	Prostate	1	1985	9143	0.000503778	0.0619911	0.0219785
Fusion: FGFR2	Prostate	NA	NA	NA	NA	0	1
Fusion: FGFR3	Prostate	1	143	564	0.00699301	0.28827	1
Fusion: NTRK1	Prostate	NA	NA	NA	NA	0	1
Fusion: NTRK3	Prostate	NA	NA	NA	NA	0	1
Fusion: ALK	Prostate	NA	NA	NA	NA	0	1
Fusion: ROS1	Prostate	NA	NA	NA	NA	0	1
Fusion: EWSR1	Prostate	1	143	564	0.00699301	0.00452139	5.86003e-30
Fusion: RET	Prostate	NA	NA	NA	NA	0	1
Fusion: NRG1	Prostate	NA	NA	NA	NA	0	1
Amp: CCNE1	Prostate	15	455	9417	0.032967	0.417179	1
Amp: ERBB2	Prostate	4	455	9417	0.00879121	0.0491364	2.22047e-22
Amp: NKX2-1	Prostate	6	455	9417	0.0131868	0.264828	0.62791
Amp: PIK3CA	Prostate	2	455	9417	0.0043956	0.147176	1
Amp: KIT	Prostate	3	455	9417	0.00659341	0.331427	1
Amp: PDGFRA	Prostate	2	455	9417	0.0043956	0.255491	1
Amp: AKT2	Prostate	3	455	9417	0.00659341	0.154078	0.0934806
Amp: CCND1	Prostate	53	455	9417	0.116484	0.570898	0.335743
Amp: KRAS	Prostate	6	455	9417	0.0131868	0.23134	0.06104
Amp: MCL1	Prostate	35	455	9417	0.0769231	1.41745	1
Amp: FGFR1	Prostate	25	455	9417	0.0549451	0.467059	0.344861
Amp: MDM2	Prostate	12	455	9417	0.0263736	0.18588	6.18983e-10
Amp: CRKL	Prostate	1	455	9417	0.0021978	0.103011	1
Amp: EGFR	Prostate	6	455	9417	0.0131868	0.157051	7.35488e-06
Amp: FGFR3	Prostate	8	455	9417	0.0175824	1.34767	1
Amp: RICTOR	Prostate	6	455	9417	0.0131868	0.495605	1
Amp: CCND2	Prostate	5	455	9417	0.010989	0.419117	1
Amp: FGFR2	Prostate	1	455	9417	0.0021978	0.12231	1
Amp: ALK	Prostate	2	455	9417	0.0043956	2.44351	1
Amp: MYCN	Prostate	1	455	9417	0.0021978	0.245124	1
Amp: MDM4	Prostate	16	455	9417	0.0351648	1.29712	1
Amp: CDK6	Prostate	5	455	9417	0.010989	0.489696	1
Amp: CCND3	Prostate	1	455	9417	0.0021978	0.0881394	1
Amp: MET	Prostate	4	455	9417	0.00879121	0.285509	1
Amp: CDK4	Prostate	8	455	9417	0.0175824	0.219522	0.0006416
Amp: AURKA	Prostate	6	455	9417	0.0131868	0.292274	1
Amp: BRAF	Prostate	5	455	9417	0.010989	1.51251	1
Amp: ESR1	Prostate	NA	NA	NA	NA	0	1
Amp: EPHA3	Prostate	6	455	9417	0.0131868	2.04087	1
Amp: MAPK1	Prostate	NA	NA	NA	NA	0	1
Amp: IGF1R	Prostate	7	455	9417	0.0153846	0.687174	1
Amp: AKT1	Prostate	7	455	9417	0.0153846	1.31932	1
Amp: RAF1	Prostate	2	455	9417	0.0043956	0.350772	1
Amp: MAPK3	Prostate	2	455	9417	0.0043956	0.587795	1
BCOR	Salivary gland/Adenoid cystic	30	451	38627	0.0665189	6.59126	6.20886e-11	Y
KDM6A	Salivary gland/Adenoid cystic	33	451	38627	0.0731707	4.30212	1.92942e-07	Y
HRAS	Salivary gland/Adenoid cystic	26	451	38627	0.0576497	9.39742	1.5861e-12	Y
Fusion: NTRK3	Salivary gland/Adenoid cystic	18	25	564	0.72	33.2039	4.46735e-08	Y
Amp: ERBB2	Salivary gland/Adenoid cystic	27	67	9417	0.402985	4.01353	0.0011711	Y
Amp: KIT	Salivary gland/Adenoid cystic	9	67	9417	0.134328	8.52084	0.0199742	Y
Amp: PDGFRA	Salivary gland/Adenoid cystic	9	67	9417	0.134328	10.0308	0.00576824	Y
CREBBP	Salivary gland/Adenoid cystic	17	451	38627	0.037694	2.61913	1
CTNNB1	Salivary gland/Adenoid cystic	1	451	38627	0.0022173	0.081031	0.742337
APC	Salivary gland/Adenoid cystic	2	451	38627	0.00443459	0.036903	1.13904e-15
RB1	Salivary gland/Adenoid cystic	10	451	38627	0.022173	0.626864	1
TP53	Salivary gland/Adenoid cystic	108	451	38627	0.239468	0.346903	6.60488e-21
NF1	Salivary gland/Adenoid cystic	16	451	38627	0.0354767	1.09625	1
MSH6	Salivary gland/Adenoid cystic	1	451	38627	0.0022173	0.263872	1
PALB2	Salivary gland/Adenoid cystic	1	451	38627	0.0022173	0.474236	1
DNMT3A	Salivary gland/Adenoid cystic	2	451	38627	0.00443459	0.682123	1
MSH2	Salivary gland/Adenoid cystic	NA	NA	NA	NA	0	1
ATRX	Salivary gland/Adenoid cystic	2	451	38627	0.00443459	0.370588	1
STK11	Salivary gland/Adenoid cystic	1	451	38627	0.0022173	0.0774381	0.343981
SMARCA4	Salivary gland/Adenoid cystic	4	451	38627	0.00886918	0.546434	1
CBL	Salivary gland/Adenoid cystic	NA	NA	NA	NA	0	1
EP300	Salivary gland/Adenoid cystic	13	451	38627	0.0288248	2.2179	1
BAP1	Salivary gland/Adenoid cystic	8	451	38627	0.0177384	1.49276	1
SDHA	Salivary gland/Adenoid cystic	NA	NA	NA	NA	0	1
ARID1A	Salivary gland/Adenoid cystic	34	451	38627	0.075388	1.2215	1
SDHC	Salivary gland/Adenoid cystic	1	451	38627	0.0022173	2.66432	1
CDKN2A	Salivary gland/Adenoid cystic	16	451	38627	0.0354767	0.798477	1
ARID2	Salivary gland/Adenoid cystic	5	451	38627	0.0110865	0.63501	1
SMAD2	Salivary gland/Adenoid cystic	NA	NA	NA	NA	0	1
KMT2A	Salivary gland/Adenoid cystic	1	451	38627	0.0022173	0.185725	1
AXIN1	Salivary gland/Adenoid cystic	1	451	38627	0.0022173	0.904848	1
SETD2	Salivary gland/Adenoid cystic	5	451	38627	0.0110865	0.603836	1
RNF43	Salivary gland/Adenoid cystic	NA	NA	NA	NA	0	1
KIT	Salivary gland/Adenoid cystic	1	451	38627	0.0022173	0.686421	1
MEN1	Salivary gland/Adenoid cystic	1	451	38627	0.0022173	0.41526	1
DAXX	Salivary gland/Adenoid cystic	NA	NA	NA	NA	0	1
TET2	Salivary gland/Adenoid cystic	2	451	38627	0.00443459	0.531078	1
KMT2D	Salivary gland/Adenoid cystic	17	451	38627	0.037694	0.984591	1
TNFRSF14	Salivary gland/Adenoid cystic	NA	NA	NA	NA	0	1
PBRM1	Salivary gland/Adenoid cystic	1	451	38627	0.0022173	0.123984	1
ATM	Salivary gland/Adenoid cystic	12	451	38627	0.0266075	0.976351	1
MAP3K1	Salivary gland/Adenoid cystic	5	451	38627	0.0110865	0.838049	1
PTCH1	Salivary gland/Adenoid cystic	1	451	38627	0.0022173	0.31711	1
SPEN	Salivary gland/Adenoid cystic	5	451	38627	0.0110865	1.6576	1
NRAS	Salivary gland/Adenoid cystic	3	451	38627	0.00665188	0.217888	1
BRCA2	Salivary gland/Adenoid cystic	1	451	38627	0.0022173	0.125602	1
CHEK2	Salivary gland/Adenoid cystic	1	451	38627	0.0022173	0.490937	1
TERT	Salivary gland/Adenoid cystic	28	451	38627	0.0620843	1.38676	1
PIK3CA	Salivary gland/Adenoid cystic	48	451	38627	0.10643	0.754236	1
FBXW7	Salivary gland/Adenoid cystic	9	451	38627	0.0199556	0.627963	1
KRAS	Salivary gland/Adenoid cystic	2	451	38627	0.00443459	0.0178643	2.75224e-36
FANCA	Salivary gland/Adenoid cystic	3	451	38627	0.00665188	1.38286	1
CYLD	Salivary gland/Adenoid cystic	1	451	38627	0.0022173	0.686121	1
FAS	Salivary gland/Adenoid cystic	NA	NA	NA	NA	0	1
PTEN	Salivary gland/Adenoid cystic	15	451	38627	0.0332594	0.586747	1
CASP8	Salivary gland/Adenoid cystic	NA	NA	NA	NA	0	1
FAT1	Salivary gland/Adenoid cystic	4	451	38627	0.00886918	0.760814	1
ERBB2	Salivary gland/Adenoid cystic	11	451	38627	0.0243902	1.6745	1
BRCA1	Salivary gland/Adenoid cystic	3	451	38627	0.00665188	0.636522	1
PMS2	Salivary gland/Adenoid cystic	1	451	38627	0.0022173	0.644108	1
CDK12	Salivary gland/Adenoid cystic	2	451	38627	0.00443459	0.747336	1
DICER1	Salivary gland/Adenoid cystic	1	451	38627	0.0022173	0.345882	1
FANCC	Salivary gland/Adenoid cystic	1	451	38627	0.0022173	0.968748	1
RAD50	Salivary gland/Adenoid cystic	NA	NA	NA	NA	0	1
SMAD4	Salivary gland/Adenoid cystic	NA	NA	NA	NA	0	1
KDR	Salivary gland/Adenoid cystic	NA	NA	NA	NA	0	1
MUTYH	Salivary gland/Adenoid cystic	NA	NA	NA	NA	0	1
POLE	Salivary gland/Adenoid cystic	NA	NA	NA	NA	0	1
STAG2	Salivary gland/Adenoid cystic	1	451	38627	0.0022173	0.267261	1
ASXL1	Salivary gland/Adenoid cystic	4	451	38627	0.00886918	0.942045	1
TSC1	Salivary gland/Adenoid cystic	1	451	38627	0.0022173	0.254254	1
NPM1	Salivary gland/Adenoid cystic	2	451	38627	0.00443459	3.08956	1
MTOR	Salivary gland/Adenoid cystic	3	451	38627	0.00665188	1.82041	1
ARID1B	Salivary gland/Adenoid cystic	10	451	38627	0.022173	1.59064	1
BLM	Salivary gland/Adenoid cystic	NA	NA	NA	NA	0	1
ERBB3	Salivary gland/Adenoid cystic	6	451	38627	0.0133038	1.40746	1
ATR	Salivary gland/Adenoid cystic	NA	NA	NA	NA	0	1
PIK3R1	Salivary gland/Adenoid cystic	10	451	38627	0.022173	1.11867	1
MAPK1	Salivary gland/Adenoid cystic	NA	NA	NA	NA	0	1
NF2	Salivary gland/Adenoid cystic	1	451	38627	0.0022173	0.24992	1
AKT1	Salivary gland/Adenoid cystic	2	451	38627	0.00443459	0.366707	1
MYC	Salivary gland/Adenoid cystic	5	451	38627	0.0110865	13.2529	0.377801
VHL	Salivary gland/Adenoid cystic	NA	NA	NA	NA	0	1
NFE2L2	Salivary gland/Adenoid cystic	NA	NA	NA	NA	0	1
FANCD2	Salivary gland/Adenoid cystic	4	451	38627	0.00886918	2.88741	1
BRIP1	Salivary gland/Adenoid cystic	1	451	38627	0.0022173	0.621379	1
GNAS	Salivary gland/Adenoid cystic	NA	NA	NA	NA	0	1
EPHA3	Salivary gland/Adenoid cystic	NA	NA	NA	NA	0	1
BRAF	Salivary gland/Adenoid cystic	8	451	38627	0.0177384	0.309264	0.714542
PTPN11	Salivary gland/Adenoid cystic	2	451	38627	0.00443459	2.36561	1
KMT2C	Salivary gland/Adenoid cystic	15	451	38627	0.0332594	1.83176	1
SF3B1	Salivary gland/Adenoid cystic	2	451	38627	0.00443459	0.529782	1
FGFR3	Salivary gland/Adenoid cystic	NA	NA	NA	NA	0	1
AKT3	Salivary gland/Adenoid cystic	NA	NA	NA	NA	0	1
TGFBR2	Salivary gland/Adenoid cystic	NA	NA	NA	NA	0	1
NFKBIA	Salivary gland/Adenoid cystic	2	451	38627	0.00443459	2.98013	1
CDH1	Salivary gland/Adenoid cystic	5	451	38627	0.0110865	0.453243	1
KEAP1	Salivary gland/Adenoid cystic	1	451	38627	0.0022173	0.205558	1
PARP1	Salivary gland/Adenoid cystic	NA	NA	NA	NA	0	1
TOP1	Salivary gland/Adenoid cystic	NA	NA	NA	NA	0	1
JUN	Salivary gland/Adenoid cystic	NA	NA	NA	NA	0	1
BARD1	Salivary gland/Adenoid cystic	2	451	38627	0.00443459	1.50095	1
U2AF1	Salivary gland/Adenoid cystic	NA	NA	NA	NA	0	1
RUNX1	Salivary gland/Adenoid cystic	11	451	38627	0.0243902	3.55047	1
INPP4B	Salivary gland/Adenoid cystic	NA	NA	NA	NA	0	1
GNAQ	Salivary gland/Adenoid cystic	NA	NA	NA	NA	0	1
NUP93	Salivary gland/Adenoid cystic	NA	NA	NA	NA	0	1
PPP2R1A	Salivary gland/Adenoid cystic	4	451	38627	0.00886918	1.27274	1
AMER1	Salivary gland/Adenoid cystic	NA	NA	NA	NA	0	1
SMO	Salivary gland/Adenoid cystic	NA	NA	NA	NA	0	1
SMARCB1	Salivary gland/Adenoid cystic	5	451	38627	0.0110865	2.65487	1
SDHB	Salivary gland/Adenoid cystic	NA	NA	NA	NA	0	1
RAF1	Salivary gland/Adenoid cystic	NA	NA	NA	NA	0	1
RICTOR	Salivary gland/Adenoid cystic	NA	NA	NA	NA	0	1
BCORL1	Salivary gland/Adenoid cystic	1	451	38627	0.0022173	0.479494	1
KDM5C	Salivary gland/Adenoid cystic	3	451	38627	0.00665188	1.00311	1
CUL3	Salivary gland/Adenoid cystic	NA	NA	NA	NA	0	1
MLH1	Salivary gland/Adenoid cystic	1	451	38627	0.0022173	0.470737	1
EPHB1	Salivary gland/Adenoid cystic	1	451	38627	0.0022173	1.01517	1
PAX5	Salivary gland/Adenoid cystic	NA	NA	NA	NA	0	1
PPP6C	Salivary gland/Adenoid cystic	NA	NA	NA	NA	0	1
SUFU	Salivary gland/Adenoid cystic	NA	NA	NA	NA	0	1
CHEK1	Salivary gland/Adenoid cystic	NA	NA	NA	NA	0	1
HNF1A	Salivary gland/Adenoid cystic	NA	NA	NA	NA	0	1
FOXO1	Salivary gland/Adenoid cystic	NA	NA	NA	NA	0	1
RAD51	Salivary gland/Adenoid cystic	1	451	38627	0.0022173	3.18328	1
TSC2	Salivary gland/Adenoid cystic	NA	NA	NA	NA	0	1
GRIN2A	Salivary gland/Adenoid cystic	1	451	38627	0.0022173	0.790667	1
MAP2K4	Salivary gland/Adenoid cystic	1	451	38627	0.0022173	0.304769	1
FLCN	Salivary gland/Adenoid cystic	2	451	38627	0.00443459	1.28056	1
SPOP	Salivary gland/Adenoid cystic	1	451	38627	0.0022173	0.363308	1
CEBPA	Salivary gland/Adenoid cystic	1	451	38627	0.0022173	2.23927	1
CIC	Salivary gland/Adenoid cystic	1	451	38627	0.0022173	0.357641	1
DDX3X	Salivary gland/Adenoid cystic	NA	NA	NA	NA	0	1
CDC73	Salivary gland/Adenoid cystic	NA	NA	NA	NA	0	1
CTCF	Salivary gland/Adenoid cystic	2	451	38627	0.00443459	0.57125	1
PIK3R2	Salivary gland/Adenoid cystic	1	451	38627	0.0022173	1.23239	1
ESR1	Salivary gland/Adenoid cystic	NA	NA	NA	NA	0	1
IDH2	Salivary gland/Adenoid cystic	1	451	38627	0.0022173	1.14125	1
FGFR2	Salivary gland/Adenoid cystic	3	451	38627	0.00665188	1.27223	1
IDH1	Salivary gland/Adenoid cystic	2	451	38627	0.00443459	0.518103	1
FGFR4	Salivary gland/Adenoid cystic	NA	NA	NA	NA	0	1
SOCS1	Salivary gland/Adenoid cystic	NA	NA	NA	NA	0	1
EGFR	Salivary gland/Adenoid cystic	1	451	38627	0.0022173	0.0718064	0.1638
MAP2K1	Salivary gland/Adenoid cystic	2	451	38627	0.00443459	0.961566	1
RBM10	Salivary gland/Adenoid cystic	2	451	38627	0.00443459	0.327661	1
GNA11	Salivary gland/Adenoid cystic	NA	NA	NA	NA	0	1
POLD1	Salivary gland/Adenoid cystic	NA	NA	NA	NA	0	1
CDKN1A	Salivary gland/Adenoid cystic	1	451	38627	0.0022173	0.404606	1
ARAF	Salivary gland/Adenoid cystic	NA	NA	NA	NA	0	1
ZNRF3	Salivary gland/Adenoid cystic	NA	NA	NA	NA	0	1
ERCC2	Salivary gland/Adenoid cystic	NA	NA	NA	NA	0	1
SDHD	Salivary gland/Adenoid cystic	NA	NA	NA	NA	0	1
MET	Salivary gland/Adenoid cystic	2	451	38627	0.00443459	0.444157	1
MYD88	Salivary gland/Adenoid cystic	NA	NA	NA	NA	0	1
ERRFI1	Salivary gland/Adenoid cystic	1	451	38627	0.0022173	1.63424	1
MED12	Salivary gland/Adenoid cystic	NA	NA	NA	NA	0	1
SMAD3	Salivary gland/Adenoid cystic	NA	NA	NA	NA	0	1
ERBB4	Salivary gland/Adenoid cystic	NA	NA	NA	NA	0	1
PIK3CB	Salivary gland/Adenoid cystic	NA	NA	NA	NA	0	1
CDKN1B	Salivary gland/Adenoid cystic	1	451	38627	0.0022173	0.387513	1
LZTR1	Salivary gland/Adenoid cystic	NA	NA	NA	NA	0	1
RAC1	Salivary gland/Adenoid cystic	1	451	38627	0.0022173	1.00761	1
H3F3A	Salivary gland/Adenoid cystic	NA	NA	NA	NA	0	1
CARD11	Salivary gland/Adenoid cystic	1	451	38627	0.0022173	2.86431	1
NOTCH1	Salivary gland/Adenoid cystic	NA	NA	NA	NA	0	1
CCND3	Salivary gland/Adenoid cystic	NA	NA	NA	NA	0	1
ALK	Salivary gland/Adenoid cystic	NA	NA	NA	NA	0	1
FUBP1	Salivary gland/Adenoid cystic	1	451	38627	0.0022173	0.925391	1
EIF1AX	Salivary gland/Adenoid cystic	1	451	38627	0.0022173	0.861085	1
FOXP1	Salivary gland/Adenoid cystic	NA	NA	NA	NA	0	1
CCND1	Salivary gland/Adenoid cystic	NA	NA	NA	NA	0	1
STK19	Salivary gland/Adenoid cystic	NA	NA	NA	NA	0	1
CDKN2C	Salivary gland/Adenoid cystic	NA	NA	NA	NA	0	1
FANCL	Salivary gland/Adenoid cystic	NA	NA	NA	NA	0	1
PDGFRA	Salivary gland/Adenoid cystic	NA	NA	NA	NA	0	1
GATA3	Salivary gland/Adenoid cystic	NA	NA	NA	NA	0	1
CDKN2B	Salivary gland/Adenoid cystic	NA	NA	NA	NA	0	1
CBFB	Salivary gland/Adenoid cystic	NA	NA	NA	NA	0	1
FH	Salivary gland/Adenoid cystic	NA	NA	NA	NA	0	1
XPO1	Salivary gland/Adenoid cystic	NA	NA	NA	NA	0	1
TBX3	Salivary gland/Adenoid cystic	1	451	38627	0.0022173	0.343124	1
AR	Salivary gland/Adenoid cystic	NA	NA	NA	NA	0	1
NOTCH2	Salivary gland/Adenoid cystic	NA	NA	NA	NA	0	1
FOXL2	Salivary gland/Adenoid cystic	NA	NA	NA	NA	0	1
BCL6	Salivary gland/Adenoid cystic	NA	NA	NA	NA	0	1
RET	Salivary gland/Adenoid cystic	NA	NA	NA	NA	0	1
KNSTRN	Salivary gland/Adenoid cystic	NA	NA	NA	NA	0	1
MAP2K2	Salivary gland/Adenoid cystic	NA	NA	NA	NA	0	1
GLI1	Salivary gland/Adenoid cystic	NA	NA	NA	NA	0	1
PRKCI	Salivary gland/Adenoid cystic	NA	NA	NA	NA	0	1
AXL	Salivary gland/Adenoid cystic	NA	NA	NA	NA	0	1
PREX2	Salivary gland/Adenoid cystic	NA	NA	NA	NA	0	1
IL7R	Salivary gland/Adenoid cystic	NA	NA	NA	NA	0	1
RPTOR	Salivary gland/Adenoid cystic	NA	NA	NA	NA	0	1
RHEB	Salivary gland/Adenoid cystic	NA	NA	NA	NA	0	1
BCL2	Salivary gland/Adenoid cystic	NA	NA	NA	NA	0	1
IKZF1	Salivary gland/Adenoid cystic	NA	NA	NA	NA	0	1
STAT3	Salivary gland/Adenoid cystic	NA	NA	NA	NA	0	1
MYCN	Salivary gland/Adenoid cystic	NA	NA	NA	NA	0	1
JAK1	Salivary gland/Adenoid cystic	NA	NA	NA	NA	0	1
IGF1R	Salivary gland/Adenoid cystic	NA	NA	NA	NA	0	1
CDK4	Salivary gland/Adenoid cystic	NA	NA	NA	NA	0	1
GATA2	Salivary gland/Adenoid cystic	NA	NA	NA	NA	0	1
BTG1	Salivary gland/Adenoid cystic	NA	NA	NA	NA	0	1
CRLF2	Salivary gland/Adenoid cystic	NA	NA	NA	NA	0	1
PGR	Salivary gland/Adenoid cystic	NA	NA	NA	NA	0	1
EPHA7	Salivary gland/Adenoid cystic	NA	NA	NA	NA	0	1
IRF4	Salivary gland/Adenoid cystic	NA	NA	NA	NA	0	1
KRAS:p.G12D	Salivary gland/Adenoid cystic	NA	NA	NA	NA	0	1
KRAS:p.G12C	Salivary gland/Adenoid cystic	NA	NA	NA	NA	0	1
KRAS:p.G12V	Salivary gland/Adenoid cystic	1	451	9143	0.0022173	0.0452095	0.000125225
KRAS:p.G12R	Salivary gland/Adenoid cystic	NA	NA	NA	NA	0	1
KRAS:p.G13D	Salivary gland/Adenoid cystic	1	451	9143	0.0022173	0.119222	1
NRAS:p.Q61R	Salivary gland/Adenoid cystic	NA	NA	NA	NA	0	1
IDH1:p.R132C	Salivary gland/Adenoid cystic	NA	NA	NA	NA	0	1
BRAF:p.V600E	Salivary gland/Adenoid cystic	3	451	9143	0.00665188	0.145517	0.0328011
NRAS:p.Q61K	Salivary gland/Adenoid cystic	NA	NA	NA	NA	0	1
Fusion: FGFR2	Salivary gland/Adenoid cystic	NA	NA	NA	NA	0	1
Fusion: FGFR3	Salivary gland/Adenoid cystic	NA	NA	NA	NA	0	1
Fusion: ERG	Salivary gland/Adenoid cystic	NA	NA	NA	NA	0	1
Fusion: NTRK1	Salivary gland/Adenoid cystic	NA	NA	NA	NA	0	1
Fusion: ALK	Salivary gland/Adenoid cystic	4	25	564	0.16	0.411025	1
Fusion: ROS1	Salivary gland/Adenoid cystic	NA	NA	NA	NA	0	1
Fusion: EWSR1	Salivary gland/Adenoid cystic	3	25	564	0.12	0.283449	1
Fusion: TMPRSS2	Salivary gland/Adenoid cystic	NA	NA	NA	NA	0	1
Fusion: RET	Salivary gland/Adenoid cystic	NA	NA	NA	NA	0	1
Fusion: NRG1	Salivary gland/Adenoid cystic	NA	NA	NA	NA	0	1
Amp: CCNE1	Salivary gland/Adenoid cystic	4	67	9417	0.0597015	0.799723	1
Amp: NKX2-1	Salivary gland/Adenoid cystic	NA	NA	NA	NA	0	1
Amp: PIK3CA	Salivary gland/Adenoid cystic	1	67	9417	0.0149254	0.525907	1
Amp: AKT2	Salivary gland/Adenoid cystic	4	67	9417	0.0597015	1.54597	1
Amp: CCND1	Salivary gland/Adenoid cystic	7	67	9417	0.104478	0.515021	1
Amp: KRAS	Salivary gland/Adenoid cystic	1	67	9417	0.0149254	0.271562	1
Amp: MCL1	Salivary gland/Adenoid cystic	5	67	9417	0.0746269	1.34802	1
Amp: FGFR1	Salivary gland/Adenoid cystic	5	67	9417	0.0746269	0.664678	1
Amp: MDM2	Salivary gland/Adenoid cystic	9	67	9417	0.134328	1.11509	1
Amp: CRKL	Salivary gland/Adenoid cystic	1	67	9417	0.0149254	0.740551	1
Amp: EGFR	Salivary gland/Adenoid cystic	NA	NA	NA	NA	0	1
Amp: FGFR3	Salivary gland/Adenoid cystic	NA	NA	NA	NA	0	1
Amp: RICTOR	Salivary gland/Adenoid cystic	NA	NA	NA	NA	0	1
Amp: MYC	Salivary gland/Adenoid cystic	7	67	9417	0.104478	0.572773	1
Amp: CCND2	Salivary gland/Adenoid cystic	1	67	9417	0.0149254	0.586802	1
Amp: FGFR2	Salivary gland/Adenoid cystic	NA	NA	NA	NA	0	1
Amp: ALK	Salivary gland/Adenoid cystic	NA	NA	NA	NA	0	1
Amp: MYCN	Salivary gland/Adenoid cystic	3	67	9417	0.0447761	5.60137	1
Amp: MDM4	Salivary gland/Adenoid cystic	3	67	9417	0.0447761	1.64916	1
Amp: CDK6	Salivary gland/Adenoid cystic	1	67	9417	0.0149254	0.683592	1
Amp: CCND3	Salivary gland/Adenoid cystic	2	67	9417	0.0298507	1.29387	1
Amp: MET	Salivary gland/Adenoid cystic	NA	NA	NA	NA	0	1
Amp: CDK4	Salivary gland/Adenoid cystic	5	67	9417	0.0746269	1.03209	1
Amp: AURKA	Salivary gland/Adenoid cystic	3	67	9417	0.0447761	1.06458	1
Amp: BRAF	Salivary gland/Adenoid cystic	NA	NA	NA	NA	0	1
Amp: ESR1	Salivary gland/Adenoid cystic	NA	NA	NA	NA	0	1
Amp: EPHA3	Salivary gland/Adenoid cystic	1	67	9417	0.0149254	2.20291	1
Amp: MAPK1	Salivary gland/Adenoid cystic	1	67	9417	0.0149254	1.45919	1
Amp: IGF1R	Salivary gland/Adenoid cystic	2	67	9417	0.0298507	1.37938	1
Amp: AKT1	Salivary gland/Adenoid cystic	NA	NA	NA	NA	0	1
Amp: RAF1	Salivary gland/Adenoid cystic	NA	NA	NA	NA	0	1
Amp: AR	Salivary gland/Adenoid cystic	3	67	9417	0.0447761	0.985096	1
Amp: MAPK3	Salivary gland/Adenoid cystic	NA	NA	NA	NA	0	1
TP53	Skin:SCC	136	161	38627	0.84472	6.08733	8.92127e-19	Y
EP300	Skin:SCC	13	161	38627	0.0807453	6.61008	0.00152195	Y
CDKN2A	Skin:SCC	70	161	38627	0.434783	17.3434	1.55854e-47	Y
ARID2	Skin:SCC	24	161	38627	0.149068	10.2628	4.95776e-12	Y
KMT2D	Skin:SCC	34	161	38627	0.21118	6.85196	1.92412e-12	Y
TERT	Skin:SCC	30	161	38627	0.186335	4.83733	2.69778e-07	Y
FAT1	Skin:SCC	27	161	38627	0.167702	18.1081	1.22168e-19	Y
ASXL1	Skin:SCC	19	161	38627	0.118012	14.748	7.46456e-12	Y
NOTCH1	Skin:SCC	5	161	38627	0.0310559	24.8707	0.0252227	Y
CREBBP	Skin:SCC	9	161	38627	0.0559006	3.93528	1
CTNNB1	Skin:SCC	1	161	38627	0.00621118	0.22948	1
APC	Skin:SCC	9	161	38627	0.0559006	0.494915	1
RB1	Skin:SCC	14	161	38627	0.0869565	2.65902	1
NF1	Skin:SCC	11	161	38627	0.068323	2.1929	1
MSH6	Skin:SCC	3	161	38627	0.0186335	2.2838	1
PALB2	Skin:SCC	2	161	38627	0.0124224	2.71718	1
DNMT3A	Skin:SCC	2	161	38627	0.0124224	1.93955	1
MSH2	Skin:SCC	5	161	38627	0.0310559	6.10132	1
ATRX	Skin:SCC	3	161	38627	0.0186335	1.59416	1
STK11	Skin:SCC	5	161	38627	0.0310559	1.12861	1
SMARCA4	Skin:SCC	3	161	38627	0.0186335	1.1658	1
CBL	Skin:SCC	2	161	38627	0.0124224	3.856	1
BAP1	Skin:SCC	2	161	38627	0.0124224	1.03446	1
SDHA	Skin:SCC	1	161	38627	0.00621118	2.78334	1
ARID1A	Skin:SCC	6	161	38627	0.0372671	0.577622	1
SDHC	Skin:SCC	NA	NA	NA	NA	0	1
SMAD2	Skin:SCC	NA	NA	NA	NA	0	1
KMT2A	Skin:SCC	5	161	38627	0.0310559	2.71943	1
AXIN1	Skin:SCC	NA	NA	NA	NA	0	1
SETD2	Skin:SCC	3	161	38627	0.0186335	1.02715	1
RNF43	Skin:SCC	2	161	38627	0.0124224	1.09049	1
KIT	Skin:SCC	NA	NA	NA	NA	0	1
MEN1	Skin:SCC	6	161	38627	0.0372671	7.44955	1
BCOR	Skin:SCC	2	161	38627	0.0124224	1.10236	1
DAXX	Skin:SCC	1	161	38627	0.00621118	3.10112	1
TET2	Skin:SCC	7	161	38627	0.0434783	5.53614	1
TNFRSF14	Skin:SCC	NA	NA	NA	NA	0	1
PBRM1	Skin:SCC	6	161	38627	0.0372671	2.18967	1
ATM	Skin:SCC	6	161	38627	0.0372671	1.38495	1
MAP3K1	Skin:SCC	NA	NA	NA	NA	0	1
PTCH1	Skin:SCC	7	161	38627	0.0434783	6.66862	0.661612
SPEN	Skin:SCC	NA	NA	NA	NA	0	1
NRAS	Skin:SCC	1	161	38627	0.00621118	0.204479	1
BRCA2	Skin:SCC	11	161	38627	0.068323	4.23254	0.570732
CHEK2	Skin:SCC	6	161	38627	0.0372671	8.86397	0.445172
PIK3CA	Skin:SCC	23	161	38627	0.142857	1.05851	1
FBXW7	Skin:SCC	NA	NA	NA	NA	0	1
KRAS	Skin:SCC	1	161	38627	0.00621118	0.0252279	1.56545e-10
FANCA	Skin:SCC	5	161	38627	0.0310559	6.73707	1
CYLD	Skin:SCC	NA	NA	NA	NA	0	1
FAS	Skin:SCC	1	161	38627	0.00621118	6.1089	1
PTEN	Skin:SCC	9	161	38627	0.0559006	1.01446	1
KDM6A	Skin:SCC	9	161	38627	0.0559006	3.14667	1
CASP8	Skin:SCC	5	161	38627	0.0310559	8.10915	1
ERBB2	Skin:SCC	2	161	38627	0.0124224	0.835731	1
BRCA1	Skin:SCC	8	161	38627	0.0496894	5.06299	1
PMS2	Skin:SCC	2	161	38627	0.0124224	3.6972	1
CDK12	Skin:SCC	5	161	38627	0.0310559	5.48477	1
DICER1	Skin:SCC	2	161	38627	0.0124224	1.97866	1
FANCC	Skin:SCC	NA	NA	NA	NA	0	1
RAD50	Skin:SCC	2	161	38627	0.0124224	3.67754	1
SMAD4	Skin:SCC	9	161	38627	0.0559006	1.52567	1
KDR	Skin:SCC	2	161	38627	0.0124224	10.6603	1
MUTYH	Skin:SCC	1	161	38627	0.00621118	2.61059	1
POLE	Skin:SCC	3	161	38627	0.0186335	3.63982	1
STAG2	Skin:SCC	1	161	38627	0.00621118	0.756892	1
TSC1	Skin:SCC	NA	NA	NA	NA	0	1
NPM1	Skin:SCC	NA	NA	NA	NA	0	1
MTOR	Skin:SCC	NA	NA	NA	NA	0	1
ARID1B	Skin:SCC	1	161	38627	0.00621118	0.434756	1
BLM	Skin:SCC	3	161	38627	0.0186335	4.56749	1
ERBB3	Skin:SCC	NA	NA	NA	NA	0	1
ATR	Skin:SCC	6	161	38627	0.0372671	5.26982	1
PIK3R1	Skin:SCC	4	161	38627	0.0248447	1.25653	1
MAPK1	Skin:SCC	NA	NA	NA	NA	0	1
NF2	Skin:SCC	6	161	38627	0.0372671	4.44379	1
AKT1	Skin:SCC	NA	NA	NA	NA	0	1
MYC	Skin:SCC	1	161	38627	0.00621118	6.43111	1
VHL	Skin:SCC	NA	NA	NA	NA	0	1
NFE2L2	Skin:SCC	3	161	38627	0.0186335	1.79722	1
FANCD2	Skin:SCC	4	161	38627	0.0248447	8.27872	1
BRIP1	Skin:SCC	1	161	38627	0.00621118	1.76016	1
GNAS	Skin:SCC	NA	NA	NA	NA	0	1
EPHA3	Skin:SCC	3	161	38627	0.0186335	3.68517	1
HRAS	Skin:SCC	8	161	38627	0.0496894	7.55659	0.0998303
BRAF	Skin:SCC	2	161	38627	0.0124224	0.216398	1
PTPN11	Skin:SCC	NA	NA	NA	NA	0	1
KMT2C	Skin:SCC	10	161	38627	0.0621118	3.52729	1
SF3B1	Skin:SCC	NA	NA	NA	NA	0	1
FGFR3	Skin:SCC	3	161	38627	0.0186335	1.46089	1
AKT3	Skin:SCC	NA	NA	NA	NA	0	1
TGFBR2	Skin:SCC	3	161	38627	0.0186335	4.93143	1
NFKBIA	Skin:SCC	1	161	38627	0.00621118	4.14187	1
CDH1	Skin:SCC	3	161	38627	0.0186335	0.771692	1
KEAP1	Skin:SCC	1	161	38627	0.00621118	0.582119	1
PARP1	Skin:SCC	2	161	38627	0.0124224	8.97681	1
TOP1	Skin:SCC	3	161	38627	0.0186335	13.2864	1
JUN	Skin:SCC	NA	NA	NA	NA	0	1
BARD1	Skin:SCC	2	161	38627	0.0124224	4.26829	1
U2AF1	Skin:SCC	NA	NA	NA	NA	0	1
RUNX1	Skin:SCC	1	161	38627	0.00621118	0.863171	1
INPP4B	Skin:SCC	NA	NA	NA	NA	0	1
GNAQ	Skin:SCC	1	161	38627	0.00621118	1.64717	1
NUP93	Skin:SCC	NA	NA	NA	NA	0	1
PPP2R1A	Skin:SCC	4	161	38627	0.0248447	3.65026	1
AMER1	Skin:SCC	NA	NA	NA	NA	0	1
SMO	Skin:SCC	NA	NA	NA	NA	0	1
SMARCB1	Skin:SCC	1	161	38627	0.00621118	1.45703	1
SDHB	Skin:SCC	NA	NA	NA	NA	0	1
RAF1	Skin:SCC	NA	NA	NA	NA	0	1
RICTOR	Skin:SCC	NA	NA	NA	NA	0	1
BCORL1	Skin:SCC	1	161	38627	0.00621118	1.35806	1
KDM5C	Skin:SCC	4	161	38627	0.0248447	3.85709	1
CUL3	Skin:SCC	NA	NA	NA	NA	0	1
MLH1	Skin:SCC	5	161	38627	0.0310559	6.97989	1
EPHB1	Skin:SCC	2	161	38627	0.0124224	5.85737	1
PAX5	Skin:SCC	1	161	38627	0.00621118	2.52356	1
PPP6C	Skin:SCC	1	161	38627	0.00621118	4.3792	1
SUFU	Skin:SCC	1	161	38627	0.00621118	4.41243	1
CHEK1	Skin:SCC	1	161	38627	0.00621118	3.71469	1
HNF1A	Skin:SCC	3	161	38627	0.0186335	4.5939	1
FOXO1	Skin:SCC	NA	NA	NA	NA	0	1
RAD51	Skin:SCC	NA	NA	NA	NA	0	1
TSC2	Skin:SCC	4	161	38627	0.0248447	3.01622	1
GRIN2A	Skin:SCC	1	161	38627	0.00621118	2.23956	1
MAP2K4	Skin:SCC	NA	NA	NA	NA	0	1
FLCN	Skin:SCC	1	161	38627	0.00621118	1.79677	1
SPOP	Skin:SCC	NA	NA	NA	NA	0	1
CEBPA	Skin:SCC	NA	NA	NA	NA	0	1
CIC	Skin:SCC	2	161	38627	0.0124224	2.04672	1
DDX3X	Skin:SCC	NA	NA	NA	NA	0	1
CDC73	Skin:SCC	1	161	38627	0.00621118	2.72701	1
CTCF	Skin:SCC	2	161	38627	0.0124224	1.62482	1
PIK3R2	Skin:SCC	1	161	38627	0.00621118	3.49279	1
ESR1	Skin:SCC	NA	NA	NA	NA	0	1
IDH2	Skin:SCC	NA	NA	NA	NA	0	1
FGFR2	Skin:SCC	4	161	38627	0.0248447	4.90818	1
IDH1	Skin:SCC	NA	NA	NA	NA	0	1
FGFR4	Skin:SCC	NA	NA	NA	NA	0	1
SOCS1	Skin:SCC	NA	NA	NA	NA	0	1
EGFR	Skin:SCC	2	161	38627	0.0124224	0.410137	1
MAP2K1	Skin:SCC	1	161	38627	0.00621118	1.35184	1
RBM10	Skin:SCC	2	161	38627	0.0124224	0.931938	1
GNA11	Skin:SCC	NA	NA	NA	NA	0	1
POLD1	Skin:SCC	3	161	38627	0.0186335	6.01859	1
CDKN1A	Skin:SCC	NA	NA	NA	NA	0	1
ARAF	Skin:SCC	2	161	38627	0.0124224	12.7247	1
ZNRF3	Skin:SCC	NA	NA	NA	NA	0	1
ERCC2	Skin:SCC	3	161	38627	0.0186335	4.4467	1
SDHD	Skin:SCC	NA	NA	NA	NA	0	1
MET	Skin:SCC	NA	NA	NA	NA	0	1
MYD88	Skin:SCC	NA	NA	NA	NA	0	1
ERRFI1	Skin:SCC	NA	NA	NA	NA	0	1
MED12	Skin:SCC	NA	NA	NA	NA	0	1
SMAD3	Skin:SCC	1	161	38627	0.00621118	2.40398	1
ERBB4	Skin:SCC	NA	NA	NA	NA	0	1
PIK3CB	Skin:SCC	2	161	38627	0.0124224	13.7964	1
CDKN1B	Skin:SCC	1	161	38627	0.00621118	1.09788	1
LZTR1	Skin:SCC	1	161	38627	0.00621118	12.9904	1
RAC1	Skin:SCC	2	161	38627	0.0124224	5.83258	1
H3F3A	Skin:SCC	NA	NA	NA	NA	0	1
CARD11	Skin:SCC	NA	NA	NA	NA	0	1
CCND3	Skin:SCC	NA	NA	NA	NA	0	1
ALK	Skin:SCC	1	161	38627	0.00621118	6.4784	1
FUBP1	Skin:SCC	NA	NA	NA	NA	0	1
EIF1AX	Skin:SCC	NA	NA	NA	NA	0	1
FOXP1	Skin:SCC	NA	NA	NA	NA	0	1
CCND1	Skin:SCC	NA	NA	NA	NA	0	1
STK19	Skin:SCC	NA	NA	NA	NA	0	1
CDKN2C	Skin:SCC	NA	NA	NA	NA	0	1
FANCL	Skin:SCC	NA	NA	NA	NA	0	1
PDGFRA	Skin:SCC	NA	NA	NA	NA	0	1
GATA3	Skin:SCC	1	161	38627	0.00621118	2.19918	1
CDKN2B	Skin:SCC	NA	NA	NA	NA	0	1
CBFB	Skin:SCC	1	161	38627	0.00621118	1.21059	1
FH	Skin:SCC	NA	NA	NA	NA	0	1
XPO1	Skin:SCC	NA	NA	NA	NA	0	1
TBX3	Skin:SCC	2	161	38627	0.0124224	1.96561	1
AR	Skin:SCC	NA	NA	NA	NA	0	1
NOTCH2	Skin:SCC	NA	NA	NA	NA	0	1
FOXL2	Skin:SCC	1	161	38627	0.00621118	8.15999	1
BCL6	Skin:SCC	1	161	38627	0.00621118	10.4405	1
RET	Skin:SCC	NA	NA	NA	NA	0	1
KNSTRN	Skin:SCC	1	161	38627	0.00621118	6.90761	1
MAP2K2	Skin:SCC	NA	NA	NA	NA	0	1
GLI1	Skin:SCC	1	161	38627	0.00621118	12.2439	1
PRKCI	Skin:SCC	1	161	38627	0.00621118	5.95508	1
AXL	Skin:SCC	NA	NA	NA	NA	0	1
PREX2	Skin:SCC	NA	NA	NA	NA	0	1
IL7R	Skin:SCC	1	161	38627	0.00621118	5.31252	1
RPTOR	Skin:SCC	1	161	38627	0.00621118	14.5682	1
RHEB	Skin:SCC	NA	NA	NA	NA	0	1
BCL2	Skin:SCC	NA	NA	NA	NA	0	1
IKZF1	Skin:SCC	1	161	38627	0.00621118	3.24073	1
STAT3	Skin:SCC	NA	NA	NA	NA	0	1
MYCN	Skin:SCC	1	161	38627	0.00621118	4.30413	1
JAK1	Skin:SCC	NA	NA	NA	NA	0	1
IGF1R	Skin:SCC	NA	NA	NA	NA	0	1
CDK4	Skin:SCC	NA	NA	NA	NA	0	1
GATA2	Skin:SCC	NA	NA	NA	NA	0	1
BTG1	Skin:SCC	NA	NA	NA	NA	0	1
CRLF2	Skin:SCC	NA	NA	NA	NA	0	1
PGR	Skin:SCC	1	161	38627	0.00621118	5.15608	1
EPHA7	Skin:SCC	NA	NA	NA	NA	0	1
IRF4	Skin:SCC	1	161	38627	0.00621118	0	1
KRAS:p.G12D	Skin:SCC	NA	NA	NA	NA	0	1
KRAS:p.G12C	Skin:SCC	NA	NA	NA	NA	0	1
KRAS:p.G12V	Skin:SCC	1	161	9143	0.00621118	0.128064	1
KRAS:p.G12R	Skin:SCC	NA	NA	NA	NA	0	1
KRAS:p.G13D	Skin:SCC	NA	NA	NA	NA	0	1
NRAS:p.Q61R	Skin:SCC	NA	NA	NA	NA	0	1
IDH1:p.R132C	Skin:SCC	NA	NA	NA	NA	0	1
BRAF:p.V600E	Skin:SCC	1	161	9143	0.00621118	0.136738	1
NRAS:p.Q61K	Skin:SCC	NA	NA	NA	NA	0	1
Fusion: FGFR2	Skin:SCC	NA	NA	NA	NA	0	1
Fusion: FGFR3	Skin:SCC	NA	NA	NA	NA	0	1
Fusion: ERG	Skin:SCC	NA	NA	NA	NA	0	1
Fusion: NTRK1	Skin:SCC	NA	NA	NA	NA	0	1
Fusion: NTRK3	Skin:SCC	NA	NA	NA	NA	0	1
Fusion: ALK	Skin:SCC	NA	NA	NA	NA	0	1
Fusion: ROS1	Skin:SCC	NA	NA	NA	NA	0	1
Fusion: EWSR1	Skin:SCC	NA	NA	NA	NA	0	1
Fusion: TMPRSS2	Skin:SCC	NA	NA	NA	NA	0	1
Fusion: RET	Skin:SCC	NA	NA	NA	NA	0	1
Fusion: NRG1	Skin:SCC	NA	NA	NA	NA	0	1
Amp: CCNE1	Skin:SCC	NA	NA	NA	NA	0	1
Amp: ERBB2	Skin:SCC	NA	NA	NA	NA	0	1
Amp: NKX2-1	Skin:SCC	NA	NA	NA	NA	0	1
Amp: PIK3CA	Skin:SCC	NA	NA	NA	NA	0	1
Amp: KIT	Skin:SCC	NA	NA	NA	NA	0	1
Amp: PDGFRA	Skin:SCC	NA	NA	NA	NA	0	1
Amp: AKT2	Skin:SCC	NA	NA	NA	NA	0	1
Amp: CCND1	Skin:SCC	NA	NA	NA	NA	0	1
Amp: KRAS	Skin:SCC	NA	NA	NA	NA	0	1
Amp: MCL1	Skin:SCC	NA	NA	NA	NA	0	1
Amp: FGFR1	Skin:SCC	NA	NA	NA	NA	0	1
Amp: MDM2	Skin:SCC	NA	NA	NA	NA	0	1
Amp: CRKL	Skin:SCC	NA	NA	NA	NA	0	1
Amp: EGFR	Skin:SCC	NA	NA	NA	NA	0	1
Amp: FGFR3	Skin:SCC	NA	NA	NA	NA	0	1
Amp: RICTOR	Skin:SCC	NA	NA	NA	NA	0	1
Amp: MYC	Skin:SCC	NA	NA	NA	NA	0	1
Amp: CCND2	Skin:SCC	NA	NA	NA	NA	0	1
Amp: FGFR2	Skin:SCC	NA	NA	NA	NA	0	1
Amp: ALK	Skin:SCC	NA	NA	NA	NA	0	1
Amp: MYCN	Skin:SCC	NA	NA	NA	NA	0	1
Amp: MDM4	Skin:SCC	NA	NA	NA	NA	0	1
Amp: CDK6	Skin:SCC	NA	NA	NA	NA	0	1
Amp: CCND3	Skin:SCC	NA	NA	NA	NA	0	1
Amp: MET	Skin:SCC	NA	NA	NA	NA	0	1
Amp: CDK4	Skin:SCC	NA	NA	NA	NA	0	1
Amp: AURKA	Skin:SCC	NA	NA	NA	NA	0	1
Amp: BRAF	Skin:SCC	NA	NA	NA	NA	0	1
Amp: ESR1	Skin:SCC	NA	NA	NA	NA	0	1
Amp: EPHA3	Skin:SCC	NA	NA	NA	NA	0	1
Amp: MAPK1	Skin:SCC	NA	NA	NA	NA	0	1
Amp: IGF1R	Skin:SCC	NA	NA	NA	NA	0	1
Amp: AKT1	Skin:SCC	NA	NA	NA	NA	0	1
Amp: RAF1	Skin:SCC	NA	NA	NA	NA	0	1
Amp: AR	Skin:SCC	NA	NA	NA	NA	0	1
Amp: MAPK3	Skin:SCC	NA	NA	NA	NA	0	1
MEN1	Thyroid gland	19	916	38627	0.0207424	4.25737	0.00261328	Y
DAXX	Thyroid gland	11	916	38627	0.0120087	6.77329	0.0121783	Y
NRAS	Thyroid gland	121	916	38627	0.132096	5.43347	4.40419e-40	Y
TERT	Thyroid gland	249	916	38627	0.271834	8.78577	3.77759e-118	Y
HRAS	Thyroid gland	46	916	38627	0.0502183	8.7107	7.237e-22	Y
BRAF	Thyroid gland	389	916	38627	0.424673	15.0926	4.87918e-243	Y
EIF1AX	Thyroid gland	19	916	38627	0.0207424	10.6773	6.56379e-09	Y
RET	Thyroid gland	60	916	38627	0.0655022	223.49	1.54075e-48	Y
NRAS:p.Q61R	Thyroid gland	89	916	9143	0.0971616	9.14818	2.97022e-44	Y
BRAF:p.V600E	Thyroid gland	386	916	9143	0.421397	20.6768	8.02224e-282	Y
NRAS:p.Q61K	Thyroid gland	29	916	9143	0.0316594	4.55515	8.9568e-07	Y
Fusion: RET	Thyroid gland	14	16	564	0.875	18.3551	0.0137284	Y
CREBBP	Thyroid gland	7	916	38627	0.00764192	0.500969	1
CTNNB1	Thyroid gland	1	916	38627	0.0010917	0.0393942	4.79238e-06
APC	Thyroid gland	5	916	38627	0.00545851	0.0448885	7.23907e-34
RB1	Thyroid gland	15	916	38627	0.0163755	0.45658	1
TP53	Thyroid gland	99	916	38627	0.108079	0.130569	8.53313e-124
NF1	Thyroid gland	23	916	38627	0.0251092	0.762916	1
MSH6	Thyroid gland	10	916	38627	0.010917	1.33074	1
PALB2	Thyroid gland	NA	NA	NA	NA	0	1
DNMT3A	Thyroid gland	8	916	38627	0.00873362	1.36435	1
MSH2	Thyroid gland	5	916	38627	0.00545851	1.02585	1
ATRX	Thyroid gland	1	916	38627	0.0010917	0.0897215	1
STK11	Thyroid gland	6	916	38627	0.00655022	0.228123	0.028246
SMARCA4	Thyroid gland	3	916	38627	0.00327511	0.198086	1
CBL	Thyroid gland	1	916	38627	0.0010917	0.326377	1
EP300	Thyroid gland	6	916	38627	0.00655022	0.480908	1
BAP1	Thyroid gland	NA	NA	NA	NA	0	1
SDHA	Thyroid gland	3	916	38627	0.00327511	1.46862	1
ARID1A	Thyroid gland	10	916	38627	0.010917	0.161836	3.08288e-11
SDHC	Thyroid gland	NA	NA	NA	NA	0	1
CDKN2A	Thyroid gland	11	916	38627	0.0120087	0.260081	0.000255197
ARID2	Thyroid gland	13	916	38627	0.0141921	0.815376	1
SMAD2	Thyroid gland	1	916	38627	0.0010917	0.26259	1
KMT2A	Thyroid gland	7	916	38627	0.00764192	0.644212	1
AXIN1	Thyroid gland	NA	NA	NA	NA	0	1
SETD2	Thyroid gland	6	916	38627	0.00655022	0.351608	1
RNF43	Thyroid gland	1	916	38627	0.0010917	0.0927533	1
KIT	Thyroid gland	NA	NA	NA	NA	0	1
BCOR	Thyroid gland	13	916	38627	0.0141921	1.26845	1
TET2	Thyroid gland	5	916	38627	0.00545851	0.652721	1
KMT2D	Thyroid gland	15	916	38627	0.0163755	0.413133	0.774692
TNFRSF14	Thyroid gland	NA	NA	NA	NA	0	1
PBRM1	Thyroid gland	2	916	38627	0.00218341	0.120888	0.145446
ATM	Thyroid gland	19	916	38627	0.0207424	0.752706	1
MAP3K1	Thyroid gland	3	916	38627	0.00327511	0.241895	1
PTCH1	Thyroid gland	2	916	38627	0.00218341	0.309802	1
SPEN	Thyroid gland	2	916	38627	0.00218341	0.316351	1
BRCA2	Thyroid gland	5	916	38627	0.00545851	0.3084	1
CHEK2	Thyroid gland	3	916	38627	0.00327511	0.725566	1
PIK3CA	Thyroid gland	36	916	38627	0.0393013	0.255114	3.43948e-19
FBXW7	Thyroid gland	2	916	38627	0.00218341	0.0663505	7.71766e-07
KRAS	Thyroid gland	30	916	38627	0.0327511	0.134302	3.90467e-47
FANCA	Thyroid gland	4	916	38627	0.00436681	0.899817	1
CYLD	Thyroid gland	NA	NA	NA	NA	0	1
FAS	Thyroid gland	NA	NA	NA	NA	0	1
PTEN	Thyroid gland	44	916	38627	0.0480349	0.861862	1
KDM6A	Thyroid gland	1	916	38627	0.0010917	0.0564306	0.00663304
CASP8	Thyroid gland	NA	NA	NA	NA	0	1
FAT1	Thyroid gland	4	916	38627	0.00436681	0.368723	1
ERBB2	Thyroid gland	1	916	38627	0.0010917	0.0711131	0.182121
BRCA1	Thyroid gland	2	916	38627	0.00218341	0.205144	1
PMS2	Thyroid gland	2	916	38627	0.00218341	0.631558	1
CDK12	Thyroid gland	NA	NA	NA	NA	0	1
DICER1	Thyroid gland	12	916	38627	0.0131004	2.13087	1
FANCC	Thyroid gland	1	916	38627	0.0010917	0.471033	1
RAD50	Thyroid gland	1	916	38627	0.0010917	0.311395	1
SMAD4	Thyroid gland	NA	NA	NA	NA	0	1
KDR	Thyroid gland	NA	NA	NA	NA	0	1
MUTYH	Thyroid gland	NA	NA	NA	NA	0	1
POLE	Thyroid gland	1	916	38627	0.0010917	0.203792	1
STAG2	Thyroid gland	8	916	38627	0.00873362	1.06957	1
ASXL1	Thyroid gland	6	916	38627	0.00655022	0.689879	1
TSC1	Thyroid gland	3	916	38627	0.00327511	0.373767	1
NPM1	Thyroid gland	1	916	38627	0.0010917	0.736616	1
MTOR	Thyroid gland	1	916	38627	0.0010917	0.289138	1
ARID1B	Thyroid gland	10	916	38627	0.010917	0.765577	1
BLM	Thyroid gland	4	916	38627	0.00436681	1.04201	1
ERBB3	Thyroid gland	NA	NA	NA	NA	0	1
ATR	Thyroid gland	4	916	38627	0.00436681	0.582274	1
PIK3R1	Thyroid gland	3	916	38627	0.00327511	0.158891	0.101182
MAPK1	Thyroid gland	NA	NA	NA	NA	0	1
NF2	Thyroid gland	10	916	38627	0.010917	1.25821	1
AKT1	Thyroid gland	8	916	38627	0.00873362	0.725991	1
MYC	Thyroid gland	NA	NA	NA	NA	0	1
VHL	Thyroid gland	1	916	38627	0.0010917	0.0788534	0.514829
NFE2L2	Thyroid gland	4	916	38627	0.00436681	0.406115	1
FANCD2	Thyroid gland	1	916	38627	0.0010917	0.340399	1
BRIP1	Thyroid gland	NA	NA	NA	NA	0	1
GNAS	Thyroid gland	1	916	38627	0.0010917	0.0970266	1
EPHA3	Thyroid gland	3	916	38627	0.00327511	0.626002	1
PTPN11	Thyroid gland	NA	NA	NA	NA	0	1
KMT2C	Thyroid gland	2	916	38627	0.00218341	0.113251	0.0484438
SF3B1	Thyroid gland	NA	NA	NA	NA	0	1
FGFR3	Thyroid gland	NA	NA	NA	NA	0	1
AKT3	Thyroid gland	NA	NA	NA	NA	0	1
TGFBR2	Thyroid gland	NA	NA	NA	NA	0	1
NFKBIA	Thyroid gland	NA	NA	NA	NA	0	1
CDH1	Thyroid gland	4	916	38627	0.00436681	0.175029	0.0253223
KEAP1	Thyroid gland	9	916	38627	0.00982533	0.924152	1
PARP1	Thyroid gland	1	916	38627	0.0010917	0.746635	1
TOP1	Thyroid gland	NA	NA	NA	NA	0	1
JUN	Thyroid gland	NA	NA	NA	NA	0	1
BARD1	Thyroid gland	3	916	38627	0.00327511	1.1038	1
U2AF1	Thyroid gland	2	916	38627	0.00218341	0.423991	1
RUNX1	Thyroid gland	NA	NA	NA	NA	0	1
INPP4B	Thyroid gland	1	916	38627	0.0010917	0.492943	1
GNAQ	Thyroid gland	NA	NA	NA	NA	0	1
NUP93	Thyroid gland	4	916	38627	0.00436681	2.3992	1
PPP2R1A	Thyroid gland	2	916	38627	0.00218341	0.305357	1
AMER1	Thyroid gland	NA	NA	NA	NA	0	1
SMO	Thyroid gland	NA	NA	NA	NA	0	1
SMARCB1	Thyroid gland	5	916	38627	0.00545851	1.28523	1
SDHB	Thyroid gland	NA	NA	NA	NA	0	1
RAF1	Thyroid gland	NA	NA	NA	NA	0	1
RICTOR	Thyroid gland	NA	NA	NA	NA	0	1
BCORL1	Thyroid gland	2	916	38627	0.00218341	0.469232	1
KDM5C	Thyroid gland	1	916	38627	0.0010917	0.160721	1
CUL3	Thyroid gland	1	916	38627	0.0010917	0.382673	1
MLH1	Thyroid gland	1	916	38627	0.0010917	0.228934	1
EPHB1	Thyroid gland	2	916	38627	0.00218341	0.999441	1
PAX5	Thyroid gland	NA	NA	NA	NA	0	1
PPP6C	Thyroid gland	NA	NA	NA	NA	0	1
SUFU	Thyroid gland	1	916	38627	0.0010917	0.756587	1
CHEK1	Thyroid gland	NA	NA	NA	NA	0	1
HNF1A	Thyroid gland	NA	NA	NA	NA	0	1
FOXO1	Thyroid gland	NA	NA	NA	NA	0	1
RAD51	Thyroid gland	1	916	38627	0.0010917	1.54444	1
TSC2	Thyroid gland	8	916	38627	0.00873362	1.03601	1
GRIN2A	Thyroid gland	NA	NA	NA	NA	0	1
MAP2K4	Thyroid gland	3	916	38627	0.00327511	0.448516	1
FLCN	Thyroid gland	4	916	38627	0.00436681	1.26454	1
SPOP	Thyroid gland	NA	NA	NA	NA	0	1
CEBPA	Thyroid gland	NA	NA	NA	NA	0	1
CIC	Thyroid gland	1	916	38627	0.0010917	0.17389	1
DDX3X	Thyroid gland	NA	NA	NA	NA	0	1
CDC73	Thyroid gland	1	916	38627	0.0010917	0.46773	1
CTCF	Thyroid gland	2	916	38627	0.00218341	0.277348	1
PIK3R2	Thyroid gland	2	916	38627	0.00218341	1.21652	1
ESR1	Thyroid gland	NA	NA	NA	NA	0	1
IDH2	Thyroid gland	NA	NA	NA	NA	0	1
FGFR2	Thyroid gland	NA	NA	NA	NA	0	1
IDH1	Thyroid gland	1	916	38627	0.0010917	0.125071	1
FGFR4	Thyroid gland	NA	NA	NA	NA	0	1
SOCS1	Thyroid gland	NA	NA	NA	NA	0	1
EGFR	Thyroid gland	NA	NA	NA	NA	0	1
MAP2K1	Thyroid gland	NA	NA	NA	NA	0	1
RBM10	Thyroid gland	21	916	38627	0.0229258	1.76799	1
GNA11	Thyroid gland	NA	NA	NA	NA	0	1
POLD1	Thyroid gland	1	916	38627	0.0010917	0.334407	1
CDKN1A	Thyroid gland	5	916	38627	0.00545851	1.00708	1
ARAF	Thyroid gland	NA	NA	NA	NA	0	1
ZNRF3	Thyroid gland	NA	NA	NA	NA	0	1
ERCC2	Thyroid gland	4	916	38627	0.00436681	1.01397	1
SDHD	Thyroid gland	NA	NA	NA	NA	0	1
MET	Thyroid gland	NA	NA	NA	NA	0	1
MYD88	Thyroid gland	NA	NA	NA	NA	0	1
ERRFI1	Thyroid gland	NA	NA	NA	NA	0	1
MED12	Thyroid gland	NA	NA	NA	NA	0	1
SMAD3	Thyroid gland	1	916	38627	0.0010917	0.411695	1
ERBB4	Thyroid gland	NA	NA	NA	NA	0	1
PIK3CB	Thyroid gland	1	916	38627	0.0010917	1.13545	1
CDKN1B	Thyroid gland	5	916	38627	0.00545851	0.962904	1
LZTR1	Thyroid gland	NA	NA	NA	NA	0	1
RAC1	Thyroid gland	1	916	38627	0.0010917	0.488592	1
H3F3A	Thyroid gland	NA	NA	NA	NA	0	1
CARD11	Thyroid gland	NA	NA	NA	NA	0	1
NOTCH1	Thyroid gland	NA	NA	NA	NA	0	1
CCND3	Thyroid gland	NA	NA	NA	NA	0	1
ALK	Thyroid gland	NA	NA	NA	NA	0	1
FUBP1	Thyroid gland	NA	NA	NA	NA	0	1
FOXP1	Thyroid gland	NA	NA	NA	NA	0	1
CCND1	Thyroid gland	NA	NA	NA	NA	0	1
STK19	Thyroid gland	NA	NA	NA	NA	0	1
CDKN2C	Thyroid gland	1	916	38627	0.0010917	1.24136	1
FANCL	Thyroid gland	1	916	38627	0.0010917	0.895351	1
PDGFRA	Thyroid gland	NA	NA	NA	NA	0	1
GATA3	Thyroid gland	NA	NA	NA	NA	0	1
CDKN2B	Thyroid gland	NA	NA	NA	NA	0	1
CBFB	Thyroid gland	1	916	38627	0.0010917	0.207182	1
FH	Thyroid gland	1	916	38627	0.0010917	0.675724	1
XPO1	Thyroid gland	NA	NA	NA	NA	0	1
TBX3	Thyroid gland	4	916	38627	0.00436681	0.677179	1
AR	Thyroid gland	NA	NA	NA	NA	0	1
NOTCH2	Thyroid gland	NA	NA	NA	NA	0	1
FOXL2	Thyroid gland	NA	NA	NA	NA	0	1
BCL6	Thyroid gland	NA	NA	NA	NA	0	1
KNSTRN	Thyroid gland	NA	NA	NA	NA	0	1
MAP2K2	Thyroid gland	NA	NA	NA	NA	0	1
GLI1	Thyroid gland	NA	NA	NA	NA	0	1
PRKCI	Thyroid gland	NA	NA	NA	NA	0	1
AXL	Thyroid gland	NA	NA	NA	NA	0	1
PREX2	Thyroid gland	NA	NA	NA	NA	0	1
IL7R	Thyroid gland	NA	NA	NA	NA	0	1
RPTOR	Thyroid gland	NA	NA	NA	NA	0	1
RHEB	Thyroid gland	NA	NA	NA	NA	0	1
BCL2	Thyroid gland	NA	NA	NA	NA	0	1
IKZF1	Thyroid gland	NA	NA	NA	NA	0	1
STAT3	Thyroid gland	NA	NA	NA	NA	0	1
MYCN	Thyroid gland	1	916	38627	0.0010917	0.713508	1
JAK1	Thyroid gland	NA	NA	NA	NA	0	1
IGF1R	Thyroid gland	NA	NA	NA	NA	0	1
CDK4	Thyroid gland	NA	NA	NA	NA	0	1
GATA2	Thyroid gland	NA	NA	NA	NA	0	1
BTG1	Thyroid gland	NA	NA	NA	NA	0	1
CRLF2	Thyroid gland	NA	NA	NA	NA	0	1
PGR	Thyroid gland	NA	NA	NA	NA	0	1
EPHA7	Thyroid gland	NA	NA	NA	NA	0	1
IRF4	Thyroid gland	NA	NA	NA	NA	0	1
KRAS:p.G12D	Thyroid gland	3	916	9143	0.00327511	0.0543356	2.21161e-15
KRAS:p.G12C	Thyroid gland	2	916	9143	0.00218341	0.0557676	5.4577e-09
KRAS:p.G12V	Thyroid gland	7	916	9143	0.00764192	0.155271	8.67132e-08
KRAS:p.G12R	Thyroid gland	1	916	9143	0.0010917	0.120516	1
KRAS:p.G13D	Thyroid gland	NA	NA	NA	NA	0	1
IDH1:p.R132C	Thyroid gland	NA	NA	NA	NA	0	1
Fusion: FGFR2	Thyroid gland	NA	NA	NA	NA	0	1
Fusion: FGFR3	Thyroid gland	NA	NA	NA	NA	0	1
Fusion: ERG	Thyroid gland	NA	NA	NA	NA	0	1
Fusion: NTRK1	Thyroid gland	1	16	564	0.0625	2.21443	1
Fusion: NTRK3	Thyroid gland	1	16	564	0.0625	0.293926	1
Fusion: ALK	Thyroid gland	NA	NA	NA	NA	0	1
Fusion: ROS1	Thyroid gland	NA	NA	NA	NA	0	1
Fusion: EWSR1	Thyroid gland	NA	NA	NA	NA	0	1
Fusion: TMPRSS2	Thyroid gland	NA	NA	NA	NA	0	1
Fusion: NRG1	Thyroid gland	NA	NA	NA	NA	0	1
Amp: CCNE1	Thyroid gland	NA	NA	NA	NA	0	1
Amp: ERBB2	Thyroid gland	NA	NA	NA	NA	0	1
Amp: NKX2-1	Thyroid gland	NA	NA	NA	NA	0	1
Amp: PIK3CA	Thyroid gland	NA	NA	NA	NA	0	1
Amp: KIT	Thyroid gland	NA	NA	NA	NA	0	1
Amp: PDGFRA	Thyroid gland	NA	NA	NA	NA	0	1
Amp: AKT2	Thyroid gland	NA	NA	NA	NA	0	1
Amp: CCND1	Thyroid gland	NA	NA	NA	NA	0	1
Amp: KRAS	Thyroid gland	NA	NA	NA	NA	0	1
Amp: MCL1	Thyroid gland	NA	NA	NA	NA	0	1
Amp: FGFR1	Thyroid gland	NA	NA	NA	NA	0	1
Amp: MDM2	Thyroid gland	NA	NA	NA	NA	0	1
Amp: CRKL	Thyroid gland	NA	NA	NA	NA	0	1
Amp: EGFR	Thyroid gland	NA	NA	NA	NA	0	1
Amp: FGFR3	Thyroid gland	NA	NA	NA	NA	0	1
Amp: RICTOR	Thyroid gland	NA	NA	NA	NA	0	1
Amp: MYC	Thyroid gland	NA	NA	NA	NA	0	1
Amp: CCND2	Thyroid gland	NA	NA	NA	NA	0	1
Amp: FGFR2	Thyroid gland	NA	NA	NA	NA	0	1
Amp: ALK	Thyroid gland	NA	NA	NA	NA	0	1
Amp: MYCN	Thyroid gland	NA	NA	NA	NA	0	1
Amp: MDM4	Thyroid gland	NA	NA	NA	NA	0	1
Amp: CDK6	Thyroid gland	NA	NA	NA	NA	0	1
Amp: CCND3	Thyroid gland	NA	NA	NA	NA	0	1
Amp: MET	Thyroid gland	NA	NA	NA	NA	0	1
Amp: CDK4	Thyroid gland	NA	NA	NA	NA	0	1
Amp: AURKA	Thyroid gland	NA	NA	NA	NA	0	1
Amp: BRAF	Thyroid gland	NA	NA	NA	NA	0	1
Amp: ESR1	Thyroid gland	NA	NA	NA	NA	0	1
Amp: EPHA3	Thyroid gland	NA	NA	NA	NA	0	1
Amp: MAPK1	Thyroid gland	NA	NA	NA	NA	0	1
Amp: IGF1R	Thyroid gland	NA	NA	NA	NA	0	1
Amp: AKT1	Thyroid gland	NA	NA	NA	NA	0	1
Amp: RAF1	Thyroid gland	NA	NA	NA	NA	0	1
Amp: AR	Thyroid gland	NA	NA	NA	NA	0	1
Amp: MAPK3	Thyroid gland	NA	NA	NA	NA	0	1
CREBBP	Urothelial tract	153	1477	38627	0.103588	9.68474	2.95622e-79	Y
RB1	Urothelial tract	186	1477	38627	0.125931	4.43	1.2811e-49	Y
EP300	Urothelial tract	91	1477	38627	0.0616114	5.58939	1.3712e-30	Y
ARID1A	Urothelial tract	303	1477	38627	0.205146	4.22372	1.96576e-74	Y
KMT2A	Urothelial tract	58	1477	38627	0.0392688	3.77156	6.27721e-12	Y
KMT2D	Urothelial tract	304	1477	38627	0.205823	7.78256	2.1907e-132	Y
TERT	Urothelial tract	572	1477	38627	0.387271	18.2633	0	Y
PIK3CA	Urothelial tract	297	1477	38627	0.201083	1.63057	1.1243e-08	Y
FBXW7	Urothelial tract	88	1477	38627	0.0595802	2.03077	5.87152e-05	Y
KDM6A	Urothelial tract	348	1477	38627	0.235613	28.4446	5.13242e-295	Y
FAT1	Urothelial tract	40	1477	38627	0.0270819	2.49396	0.00638225	Y
ERBB2	Urothelial tract	113	1477	38627	0.0765064	6.55956	6.93047e-44	Y
STAG2	Urothelial tract	142	1477	38627	0.0961408	21.2487	2.44104e-109	Y
TSC1	Urothelial tract	108	1477	38627	0.0731212	12.5713	5.36798e-65	Y
ERBB3	Urothelial tract	69	1477	38627	0.0467163	6.03434	2.25867e-24	Y
HRAS	Urothelial tract	55	1477	38627	0.0372376	6.53088	1.55771e-20	Y
KMT2C	Urothelial tract	57	1477	38627	0.0385917	2.20627	0.00172776	Y
FGFR3	Urothelial tract	339	1477	38627	0.229519	165.427	0	Y
RBM10	Urothelial tract	55	1477	38627	0.0372376	3.07232	5.16153e-08	Y
CDKN1A	Urothelial tract	148	1477	38627	0.100203	81.4302	1.56395e-160	Y
ERCC2	Urothelial tract	53	1477	38627	0.0358836	11.848	4.66397e-30	Y
Amp: CCND1	Urothelial tract	128	426	9417	0.30047	1.97672	1.39873e-05	Y
Amp: MDM2	Urothelial tract	98	426	9417	0.230047	2.25376	1.42251e-06	Y
Amp: FGFR3	Urothelial tract	19	426	9417	0.0446009	3.94577	0.0151279	Y
Amp: RAF1	Urothelial tract	55	426	9417	0.129108	26.2047	1.00855e-41	Y
CTNNB1	Urothelial tract	33	1477	38627	0.0223426	0.836858	1
APC	Urothelial tract	29	1477	38627	0.0196344	0.162341	7.42743e-36
TP53	Urothelial tract	650	1477	38627	0.440081	0.870425	1
NF1	Urothelial tract	32	1477	38627	0.0216655	0.651279	1
MSH6	Urothelial tract	10	1477	38627	0.00677048	0.810406	1
PALB2	Urothelial tract	13	1477	38627	0.00880163	1.97113	1
DNMT3A	Urothelial tract	5	1477	38627	0.00338524	0.513073	1
MSH2	Urothelial tract	15	1477	38627	0.0101557	1.98295	1
ATRX	Urothelial tract	19	1477	38627	0.0128639	1.09532	1
STK11	Urothelial tract	12	1477	38627	0.00812458	0.280954	0.000555505
SMARCA4	Urothelial tract	32	1477	38627	0.0216655	1.37649	1
CBL	Urothelial tract	4	1477	38627	0.00270819	0.817983	1
BAP1	Urothelial tract	27	1477	38627	0.0182803	1.56142	1
SDHA	Urothelial tract	6	1477	38627	0.00406229	1.86162	1
SDHC	Urothelial tract	1	1477	38627	0.000677048	0.782139	1
CDKN2A	Urothelial tract	66	1477	38627	0.0446852	1.01827	1
ARID2	Urothelial tract	46	1477	38627	0.0311442	1.88319	0.693108
SMAD2	Urothelial tract	4	1477	38627	0.00270819	0.655259	1
AXIN1	Urothelial tract	2	1477	38627	0.0013541	0.543104	1
SETD2	Urothelial tract	15	1477	38627	0.0101557	0.546146	1
RNF43	Urothelial tract	10	1477	38627	0.00677048	0.581656	1
KIT	Urothelial tract	1	1477	38627	0.000677048	0.20272	1
MEN1	Urothelial tract	8	1477	38627	0.00541639	1.02483	1
BCOR	Urothelial tract	5	1477	38627	0.00338524	0.290179	1
DAXX	Urothelial tract	6	1477	38627	0.00406229	2.08841	1
TET2	Urothelial tract	16	1477	38627	0.0108328	1.3271	1
TNFRSF14	Urothelial tract	4	1477	38627	0.00270819	5.21326	1
PBRM1	Urothelial tract	21	1477	38627	0.014218	0.806813	1
ATM	Urothelial tract	66	1477	38627	0.0446852	1.71168	0.558159
MAP3K1	Urothelial tract	2	1477	38627	0.0013541	0.0982566	0.00532455
PTCH1	Urothelial tract	7	1477	38627	0.00473934	0.676727	1
SPEN	Urothelial tract	7	1477	38627	0.00473934	0.691354	1
NRAS	Urothelial tract	10	1477	38627	0.00677048	0.217356	4.76544e-06
BRCA2	Urothelial tract	28	1477	38627	0.0189574	1.10661	1
CHEK2	Urothelial tract	15	1477	38627	0.0101557	2.39685	1
KRAS	Urothelial tract	80	1477	38627	0.0541638	0.22496	2.53067e-54
FANCA	Urothelial tract	16	1477	38627	0.0108328	2.36437	1
CYLD	Urothelial tract	1	1477	38627	0.000677048	0.203441	1
FAS	Urothelial tract	2	1477	38627	0.0013541	1.31245	1
PTEN	Urothelial tract	30	1477	38627	0.0203114	0.346823	1.2391e-07
CASP8	Urothelial tract	12	1477	38627	0.00812458	2.09853	1
BRCA1	Urothelial tract	14	1477	38627	0.00947867	0.910294	1
PMS2	Urothelial tract	10	1477	38627	0.00677048	2.05657	1
CDK12	Urothelial tract	9	1477	38627	0.00609343	1.03268	1
DICER1	Urothelial tract	11	1477	38627	0.00744753	1.1835	1
FANCC	Urothelial tract	4	1477	38627	0.00270819	1.1923	1
RAD50	Urothelial tract	5	1477	38627	0.00338524	0.982303	1
SMAD4	Urothelial tract	17	1477	38627	0.0115098	0.291599	6.31587e-06
KDR	Urothelial tract	NA	NA	NA	NA	0	1
MUTYH	Urothelial tract	4	1477	38627	0.00270819	1.13247	1
POLE	Urothelial tract	12	1477	38627	0.00812458	1.58681	1
ASXL1	Urothelial tract	24	1477	38627	0.0162492	1.78725	1
NPM1	Urothelial tract	2	1477	38627	0.0013541	0.916565	1
MTOR	Urothelial tract	5	1477	38627	0.00338524	0.911284	1
ARID1B	Urothelial tract	37	1477	38627	0.0250508	1.84334	1
BLM	Urothelial tract	10	1477	38627	0.00677048	1.65537	1
ATR	Urothelial tract	20	1477	38627	0.013541	1.89734	1
PIK3R1	Urothelial tract	8	1477	38627	0.00541639	0.261329	0.0200115
MAPK1	Urothelial tract	3	1477	38627	0.00203114	1.73048	1
NF2	Urothelial tract	15	1477	38627	0.0101557	1.16997	1
AKT1	Urothelial tract	11	1477	38627	0.00744753	0.61347	1
MYC	Urothelial tract	1	1477	38627	0.000677048	0.666528	1
VHL	Urothelial tract	4	1477	38627	0.00270819	0.194168	0.12506
NFE2L2	Urothelial tract	20	1477	38627	0.013541	1.31341	1
FANCD2	Urothelial tract	12	1477	38627	0.00812458	2.75236	1
BRIP1	Urothelial tract	10	1477	38627	0.00677048	1.98173	1
GNAS	Urothelial tract	11	1477	38627	0.00744753	0.671885	1
EPHA3	Urothelial tract	4	1477	38627	0.00270819	0.512568	1
BRAF	Urothelial tract	23	1477	38627	0.0155721	0.265715	3.79459e-11
PTPN11	Urothelial tract	1	1477	38627	0.000677048	0.342537	1
SF3B1	Urothelial tract	29	1477	38627	0.0196344	2.53195	0.109857
AKT3	Urothelial tract	2	1477	38627	0.0013541	1.00362	1
TGFBR2	Urothelial tract	5	1477	38627	0.00338524	0.864326	1
NFKBIA	Urothelial tract	3	1477	38627	0.00203114	1.34927	1
CDH1	Urothelial tract	28	1477	38627	0.0189574	0.779735	1
KEAP1	Urothelial tract	8	1477	38627	0.00541639	0.499125	1
PARP1	Urothelial tract	1	1477	38627	0.000677048	0.454939	1
TOP1	Urothelial tract	2	1477	38627	0.0013541	0.893644	1
JUN	Urothelial tract	4	1477	38627	0.00270819	12.0977	1
BARD1	Urothelial tract	4	1477	38627	0.00270819	0.907153	1
U2AF1	Urothelial tract	16	1477	38627	0.0108328	2.26144	1
RUNX1	Urothelial tract	22	1477	38627	0.0148951	2.17824	1
INPP4B	Urothelial tract	1	1477	38627	0.000677048	0.300894	1
GNAQ	Urothelial tract	1	1477	38627	0.000677048	0.168436	1
NUP93	Urothelial tract	7	1477	38627	0.00473934	2.75637	1
PPP2R1A	Urothelial tract	3	1477	38627	0.00203114	0.280954	1
AMER1	Urothelial tract	NA	NA	NA	NA	0	1
SMO	Urothelial tract	NA	NA	NA	NA	0	1
SMARCB1	Urothelial tract	12	1477	38627	0.00812458	1.971	1
SDHB	Urothelial tract	1	1477	38627	0.000677048	0.697321	1
RAF1	Urothelial tract	4	1477	38627	0.00270819	1.44237	1
RICTOR	Urothelial tract	NA	NA	NA	NA	0	1
BCORL1	Urothelial tract	6	1477	38627	0.00406229	0.881323	1
KDM5C	Urothelial tract	8	1477	38627	0.00541639	0.810313	1
CUL3	Urothelial tract	15	1477	38627	0.0101557	4.07264	0.0813628
MLH1	Urothelial tract	8	1477	38627	0.00541639	1.16688	1
EPHB1	Urothelial tract	7	1477	38627	0.00473934	2.27911	1
PAX5	Urothelial tract	3	1477	38627	0.00203114	0.811082	1
PPP6C	Urothelial tract	NA	NA	NA	NA	0	1
SUFU	Urothelial tract	2	1477	38627	0.0013541	0.941998	1
CHEK1	Urothelial tract	1	1477	38627	0.000677048	0.38939	1
HNF1A	Urothelial tract	6	1477	38627	0.00406229	0.971801	1
FOXO1	Urothelial tract	3	1477	38627	0.00203114	2.03405	1
RAD51	Urothelial tract	2	1477	38627	0.0013541	1.96647	1
TSC2	Urothelial tract	16	1477	38627	0.0108328	1.30039	1
GRIN2A	Urothelial tract	5	1477	38627	0.00338524	1.22093	1
MAP2K4	Urothelial tract	4	1477	38627	0.00270819	0.36677	1
FLCN	Urothelial tract	5	1477	38627	0.00338524	0.972457	1
SPOP	Urothelial tract	2	1477	38627	0.0013541	0.216425	1
CEBPA	Urothelial tract	2	1477	38627	0.0013541	1.36567	1
CIC	Urothelial tract	18	1477	38627	0.0121869	2.0754	1
DDX3X	Urothelial tract	NA	NA	NA	NA	0	1
CDC73	Urothelial tract	4	1477	38627	0.00270819	1.18481	1
CTCF	Urothelial tract	15	1477	38627	0.0101557	1.33829	1
PIK3R2	Urothelial tract	3	1477	38627	0.00203114	1.13139	1
ESR1	Urothelial tract	NA	NA	NA	NA	0	1
IDH2	Urothelial tract	2	1477	38627	0.0013541	0.686453	1
FGFR2	Urothelial tract	10	1477	38627	0.00677048	1.30739	1
IDH1	Urothelial tract	3	1477	38627	0.00203114	0.23069	1
FGFR4	Urothelial tract	NA	NA	NA	NA	0	1
SOCS1	Urothelial tract	NA	NA	NA	NA	0	1
EGFR	Urothelial tract	3	1477	38627	0.00203114	0.0639811	3.96368e-12
MAP2K1	Urothelial tract	5	1477	38627	0.00338524	0.725671	1
GNA11	Urothelial tract	NA	NA	NA	NA	0	1
POLD1	Urothelial tract	5	1477	38627	0.00338524	1.05794	1
ARAF	Urothelial tract	NA	NA	NA	NA	0	1
ZNRF3	Urothelial tract	NA	NA	NA	NA	0	1
SDHD	Urothelial tract	NA	NA	NA	NA	0	1
MET	Urothelial tract	NA	NA	NA	NA	0	1
MYD88	Urothelial tract	1	1477	38627	0.000677048	0.998683	1
ERRFI1	Urothelial tract	1	1477	38627	0.000677048	0.483473	1
MED12	Urothelial tract	4	1477	38627	0.00270819	1.67324	1
SMAD3	Urothelial tract	2	1477	38627	0.0013541	0.50813	1
ERBB4	Urothelial tract	1	1477	38627	0.000677048	0.378882	1
PIK3CB	Urothelial tract	1	1477	38627	0.000677048	0.692012	1
CDKN1B	Urothelial tract	16	1477	38627	0.0108328	1.99358	1
LZTR1	Urothelial tract	NA	NA	NA	NA	0	1
RAC1	Urothelial tract	2	1477	38627	0.0013541	0.604051	1
H3F3A	Urothelial tract	NA	NA	NA	NA	0	1
CARD11	Urothelial tract	NA	NA	NA	NA	0	1
NOTCH1	Urothelial tract	1	1477	38627	0.000677048	0.390292	1
CCND3	Urothelial tract	NA	NA	NA	NA	0	1
ALK	Urothelial tract	NA	NA	NA	NA	0	1
FUBP1	Urothelial tract	7	1477	38627	0.00473934	2.06975	1
EIF1AX	Urothelial tract	NA	NA	NA	NA	0	1
FOXP1	Urothelial tract	6	1477	38627	0.00406229	4.10092	1
CCND1	Urothelial tract	2	1477	38627	0.0013541	1.04951	1
STK19	Urothelial tract	NA	NA	NA	NA	0	1
CDKN2C	Urothelial tract	3	1477	38627	0.00203114	2.4951	1
FANCL	Urothelial tract	2	1477	38627	0.0013541	1.11882	1
PDGFRA	Urothelial tract	NA	NA	NA	NA	0	1
GATA3	Urothelial tract	NA	NA	NA	NA	0	1
CDKN2B	Urothelial tract	1	1477	38627	0.000677048	1.34299	1
CBFB	Urothelial tract	NA	NA	NA	NA	0	1
FH	Urothelial tract	4	1477	38627	0.00270819	1.74072	1
XPO1	Urothelial tract	2	1477	38627	0.0013541	0.675427	1
TBX3	Urothelial tract	3	1477	38627	0.00203114	0.308066	1
AR	Urothelial tract	NA	NA	NA	NA	0	1
NOTCH2	Urothelial tract	NA	NA	NA	NA	0	1
FOXL2	Urothelial tract	4	1477	38627	0.00270819	4.18956	1
BCL6	Urothelial tract	2	1477	38627	0.0013541	2.29664	1
RET	Urothelial tract	NA	NA	NA	NA	0	1
KNSTRN	Urothelial tract	NA	NA	NA	NA	0	1
MAP2K2	Urothelial tract	NA	NA	NA	NA	0	1
GLI1	Urothelial tract	NA	NA	NA	NA	0	1
PRKCI	Urothelial tract	NA	NA	NA	NA	0	1
AXL	Urothelial tract	3	1477	38627	0.00203114	9.65294	1
PREX2	Urothelial tract	NA	NA	NA	NA	0	1
IL7R	Urothelial tract	NA	NA	NA	NA	0	1
RPTOR	Urothelial tract	1	1477	38627	0.000677048	1.40185	1
RHEB	Urothelial tract	2	1477	38627	0.0013541	1.90672	1
BCL2	Urothelial tract	NA	NA	NA	NA	0	1
IKZF1	Urothelial tract	NA	NA	NA	NA	0	1
STAT3	Urothelial tract	NA	NA	NA	NA	0	1
MYCN	Urothelial tract	NA	NA	NA	NA	0	1
JAK1	Urothelial tract	NA	NA	NA	NA	0	1
IGF1R	Urothelial tract	NA	NA	NA	NA	0	1
CDK4	Urothelial tract	2	1477	38627	0.0013541	0.802461	1
GATA2	Urothelial tract	NA	NA	NA	NA	0	1
BTG1	Urothelial tract	NA	NA	NA	NA	0	1
CRLF2	Urothelial tract	NA	NA	NA	NA	0	1
PGR	Urothelial tract	NA	NA	NA	NA	0	1
EPHA7	Urothelial tract	NA	NA	NA	NA	0	1
IRF4	Urothelial tract	NA	NA	NA	NA	0	1
KRAS:p.G12D	Urothelial tract	31	1477	9143	0.0209885	0.353712	1.6126e-07
KRAS:p.G12C	Urothelial tract	7	1477	9143	0.00473934	0.119917	1.25528e-12
KRAS:p.G12V	Urothelial tract	18	1477	9143	0.0121869	0.246605	9.97384e-10
KRAS:p.G12R	Urothelial tract	5	1477	9143	0.00338524	0.373343	1
KRAS:p.G13D	Urothelial tract	4	1477	9143	0.00270819	0.14218	0.000361454
NRAS:p.Q61R	Urothelial tract	3	1477	9143	0.00203114	0.135553	0.00716529
IDH1:p.R132C	Urothelial tract	1	1477	9143	0.000677048	0.104809	1
BRAF:p.V600E	Urothelial tract	4	1477	9143	0.00270819	0.0573525	7.88193e-20
NRAS:p.Q61K	Urothelial tract	3	1477	9143	0.00203114	0.255342	1
Fusion: FGFR2	Urothelial tract	NA	NA	NA	NA	0	1
Fusion: FGFR3	Urothelial tract	NA	NA	NA	NA	0	1
Fusion: ERG	Urothelial tract	NA	NA	NA	NA	0	1
Fusion: NTRK1	Urothelial tract	NA	NA	NA	NA	0	1
Fusion: NTRK3	Urothelial tract	NA	NA	NA	NA	0	1
Fusion: ALK	Urothelial tract	NA	NA	NA	NA	0	1
Fusion: ROS1	Urothelial tract	NA	NA	NA	NA	0	1
Fusion: EWSR1	Urothelial tract	NA	NA	NA	NA	0	1
Fusion: TMPRSS2	Urothelial tract	NA	NA	NA	NA	0	1
Fusion: RET	Urothelial tract	NA	NA	NA	NA	0	1
Fusion: NRG1	Urothelial tract	NA	NA	NA	NA	0	1
Amp: CCNE1	Urothelial tract	36	426	9417	0.084507	1.17356	1
Amp: ERBB2	Urothelial tract	63	426	9417	0.147887	1.01742	1
Amp: NKX2-1	Urothelial tract	1	426	9417	0.00234742	0.0462365	0.000220924
Amp: PIK3CA	Urothelial tract	5	426	9417	0.0117371	0.402091	1
Amp: KIT	Urothelial tract	1	426	9417	0.00234742	0.116323	1
Amp: PDGFRA	Urothelial tract	NA	NA	NA	NA	0	1
Amp: AKT2	Urothelial tract	22	426	9417	0.0516432	1.34138	1
Amp: KRAS	Urothelial tract	11	426	9417	0.0258216	0.465586	1
Amp: MCL1	Urothelial tract	46	426	9417	0.107981	2.11654	0.103214
Amp: FGFR1	Urothelial tract	14	426	9417	0.0328639	0.270556	4.48217e-05
Amp: CRKL	Urothelial tract	9	426	9417	0.0211268	1.05978	1
Amp: EGFR	Urothelial tract	16	426	9417	0.0375587	0.467684	1
Amp: RICTOR	Urothelial tract	26	426	9417	0.0610329	2.65632	0.219159
Amp: MYC	Urothelial tract	25	426	9417	0.0586855	0.295823	3.73479e-08
Amp: CCND2	Urothelial tract	2	426	9417	0.00469484	0.176145	1
Amp: FGFR2	Urothelial tract	4	426	9417	0.00938967	0.538845	1
Amp: ALK	Urothelial tract	1	426	9417	0.00234742	1.20738	1
Amp: MYCN	Urothelial tract	12	426	9417	0.028169	3.78762	1
Amp: MDM4	Urothelial tract	2	426	9417	0.00469484	0.157396	1
Amp: CDK6	Urothelial tract	2	426	9417	0.00469484	0.205374	1
Amp: CCND3	Urothelial tract	6	426	9417	0.0140845	0.587865	1
Amp: MET	Urothelial tract	1	426	9417	0.00234742	0.0750887	0.384314
Amp: CDK4	Urothelial tract	10	426	9417	0.0234742	0.296907	0.0424761
Amp: AURKA	Urothelial tract	4	426	9417	0.00938967	0.2069	0.485377
Amp: BRAF	Urothelial tract	2	426	9417	0.00469484	0.613074	1
Amp: ESR1	Urothelial tract	NA	NA	NA	NA	0	1
Amp: EPHA3	Urothelial tract	NA	NA	NA	NA	0	1
Amp: MAPK1	Urothelial tract	6	426	9417	0.0140845	1.39833	1
Amp: IGF1R	Urothelial tract	4	426	9417	0.00938967	0.411573	1
Amp: AKT1	Urothelial tract	NA	NA	NA	NA	0	1
Amp: AR	Urothelial tract	NA	NA	NA	NA	0	1
Amp: MAPK3	Urothelial tract	5	426	9417	0.0117371	1.68346	1
CTNNB1	Uterus:Endometrium	270	1752	38627	0.15411	8.53592	6.14319e-126	Y
NF1	Uterus:Endometrium	95	1752	38627	0.0542237	1.75919	0.00625973	Y
MSH6	Uterus:Endometrium	75	1752	38627	0.0428082	6.56632	1.81643e-28	Y
MSH2	Uterus:Endometrium	31	1752	38627	0.0176941	3.74805	2.62104e-05	Y
ATRX	Uterus:Endometrium	46	1752	38627	0.0262557	2.38795	0.00306382	Y
EP300	Uterus:Endometrium	63	1752	38627	0.0359589	2.97396	7.86566e-09	Y
ARID1A	Uterus:Endometrium	585	1752	38627	0.333904	9.31602	4.28472e-272	Y
KMT2A	Uterus:Endometrium	48	1752	38627	0.0273973	2.52273	0.000383416	Y
RNF43	Uterus:Endometrium	70	1752	38627	0.0399543	4.07435	3.77081e-16	Y
BCOR	Uterus:Endometrium	129	1752	38627	0.0736301	9.15347	1.16499e-63	Y
KMT2D	Uterus:Endometrium	201	1752	38627	0.114726	3.57582	4.53597e-41	Y
ATM	Uterus:Endometrium	103	1752	38627	0.05879	2.35169	1.80373e-09	Y
MAP3K1	Uterus:Endometrium	47	1752	38627	0.0268265	2.16466	0.0241432	Y
PTCH1	Uterus:Endometrium	51	1752	38627	0.0291096	5.01023	1.68793e-14	Y
SPEN	Uterus:Endometrium	30	1752	38627	0.0171233	2.74522	0.0173058	Y
BRCA2	Uterus:Endometrium	65	1752	38627	0.0371005	2.31589	4.69796e-05	Y
PIK3CA	Uterus:Endometrium	714	1752	38627	0.407534	4.84272	3.26617e-179	Y
FBXW7	Uterus:Endometrium	218	1752	38627	0.124429	5.07649	1.07211e-66	Y
PTEN	Uterus:Endometrium	735	1752	38627	0.419521	17.5904	0	Y
CASP8	Uterus:Endometrium	25	1752	38627	0.0142694	4.03791	0.000221227	Y
FAT1	Uterus:Endometrium	46	1752	38627	0.0262557	2.43214	0.00151873	Y
DICER1	Uterus:Endometrium	46	1752	38627	0.0262557	4.8907	1.49248e-12	Y
RAD50	Uterus:Endometrium	19	1752	38627	0.0108448	3.50798	0.0487036	Y
POLE	Uterus:Endometrium	43	1752	38627	0.0245434	5.70216	1.25073e-13	Y
ASXL1	Uterus:Endometrium	41	1752	38627	0.0234018	2.69863	0.000744319	Y
MTOR	Uterus:Endometrium	20	1752	38627	0.0114155	3.45994	0.0372519	Y
ARID1B	Uterus:Endometrium	82	1752	38627	0.0468037	3.80682	1.16958e-17	Y
BLM	Uterus:Endometrium	27	1752	38627	0.015411	4.21018	2.84832e-05	Y
ERBB3	Uterus:Endometrium	47	1752	38627	0.0268265	3.13676	1.02899e-06	Y
ATR	Uterus:Endometrium	35	1752	38627	0.0199772	2.95232	0.000619701	Y
PIK3R1	Uterus:Endometrium	343	1752	38627	0.195776	19.5178	4.31157e-248	Y
AKT1	Uterus:Endometrium	57	1752	38627	0.0325343	3.01981	4.90755e-08	Y
NFE2L2	Uterus:Endometrium	47	1752	38627	0.0268265	2.87069	1.80414e-05	Y
U2AF1	Uterus:Endometrium	24	1752	38627	0.0136986	2.98663	0.0473427	Y
INPP4B	Uterus:Endometrium	17	1752	38627	0.0097032	5.3831	0.00100841	Y
PPP2R1A	Uterus:Endometrium	146	1752	38627	0.0833333	25.6485	3.08882e-117	Y
BCORL1	Uterus:Endometrium	27	1752	38627	0.015411	3.79349	0.00019544	Y
MLH1	Uterus:Endometrium	34	1752	38627	0.0194064	4.88598	9.8356e-09	Y
HNF1A	Uterus:Endometrium	34	1752	38627	0.0194064	5.69251	2.86729e-10	Y
FLCN	Uterus:Endometrium	22	1752	38627	0.0125571	4.14143	0.000918253	Y
CIC	Uterus:Endometrium	41	1752	38627	0.0234018	4.43816	9.79708e-10	Y
CTCF	Uterus:Endometrium	139	1752	38627	0.0793379	19.1719	3.83772e-100	Y
PIK3R2	Uterus:Endometrium	14	1752	38627	0.00799087	5.35011	0.0122016	Y
FGFR2	Uterus:Endometrium	100	1752	38627	0.0570776	24.2086	2.54537e-76	Y
FUBP1	Uterus:Endometrium	20	1752	38627	0.0114155	5.93378	2.32291e-05	Y
CCND1	Uterus:Endometrium	27	1752	38627	0.015411	27.8417	3.7342e-20	Y
XPO1	Uterus:Endometrium	15	1752	38627	0.00856164	6.53573	0.00224652	Y
MYCN	Uterus:Endometrium	15	1752	38627	0.00856164	15.8936	5.41207e-06	Y
Amp: CCNE1	Uterus:Endometrium	82	260	9417	0.315385	6.4692	4.15839e-28	Y
CREBBP	Uterus:Endometrium	50	1752	38627	0.0285388	2.01137	0.0913493
APC	Uterus:Endometrium	70	1752	38627	0.0399543	0.338265	2.21431e-21
RB1	Uterus:Endometrium	64	1752	38627	0.0365297	1.05475	1
TP53	Uterus:Endometrium	780	1752	38627	0.445205	0.88865	1
PALB2	Uterus:Endometrium	16	1752	38627	0.00913242	2.06646	1
DNMT3A	Uterus:Endometrium	14	1752	38627	0.00799087	1.25047	1
STK11	Uterus:Endometrium	18	1752	38627	0.010274	0.355486	0.00244085
SMARCA4	Uterus:Endometrium	49	1752	38627	0.027968	1.82466	0.926282
CBL	Uterus:Endometrium	12	1752	38627	0.00684931	2.19733	1
BAP1	Uterus:Endometrium	8	1752	38627	0.00456621	0.367071	1
SDHA	Uterus:Endometrium	7	1752	38627	0.00399543	1.83962	1
SDHC	Uterus:Endometrium	3	1752	38627	0.00171233	2.14637	1
CDKN2A	Uterus:Endometrium	27	1752	38627	0.015411	0.330859	8.96885e-08
ARID2	Uterus:Endometrium	15	1752	38627	0.00856164	0.480456	1
SMAD2	Uterus:Endometrium	12	1752	38627	0.00684931	1.73907	1
AXIN1	Uterus:Endometrium	1	1752	38627	0.000570776	0.224642	1
SETD2	Uterus:Endometrium	47	1752	38627	0.0268265	1.52286	1
KIT	Uterus:Endometrium	1	1752	38627	0.000570776	0.169401	1
MEN1	Uterus:Endometrium	7	1752	38627	0.00399543	0.746354	1
DAXX	Uterus:Endometrium	8	1752	38627	0.00456621	2.39651	1
TET2	Uterus:Endometrium	22	1752	38627	0.0125571	1.55865	1
TNFRSF14	Uterus:Endometrium	NA	NA	NA	NA	0	1
PBRM1	Uterus:Endometrium	30	1752	38627	0.0171233	0.980357	1
NRAS	Uterus:Endometrium	30	1752	38627	0.0171233	0.561069	1
CHEK2	Uterus:Endometrium	22	1752	38627	0.0125571	3.0815	0.0662294
TERT	Uterus:Endometrium	13	1752	38627	0.00742009	0.150311	1.30796e-17
KRAS	Uterus:Endometrium	310	1752	38627	0.176941	0.867578	1
FANCA	Uterus:Endometrium	10	1752	38627	0.00570776	1.19022	1
CYLD	Uterus:Endometrium	6	1752	38627	0.00342466	1.06831	1
FAS	Uterus:Endometrium	4	1752	38627	0.00228311	2.33031	1
KDM6A	Uterus:Endometrium	19	1752	38627	0.0108448	0.567622	1
ERBB2	Uterus:Endometrium	39	1752	38627	0.0222603	1.54951	1
BRCA1	Uterus:Endometrium	20	1752	38627	0.0114155	1.10682	1
PMS2	Uterus:Endometrium	17	1752	38627	0.0097032	3.09848	0.532787
CDK12	Uterus:Endometrium	17	1752	38627	0.0097032	1.69723	1
FANCC	Uterus:Endometrium	5	1752	38627	0.00285388	1.26187	1
SMAD4	Uterus:Endometrium	16	1752	38627	0.00913242	0.228989	5.09088e-10
KDR	Uterus:Endometrium	2	1752	38627	0.00114155	0.901291	1
MUTYH	Uterus:Endometrium	11	1752	38627	0.00627854	2.84157	1
STAG2	Uterus:Endometrium	25	1752	38627	0.0142694	1.81377	1
TSC1	Uterus:Endometrium	30	1752	38627	0.0171233	2.10101	1
NPM1	Uterus:Endometrium	2	1752	38627	0.00114155	0.767115	1
MAPK1	Uterus:Endometrium	2	1752	38627	0.00114155	0.915776	1
NF2	Uterus:Endometrium	11	1752	38627	0.00627854	0.707587	1
MYC	Uterus:Endometrium	7	1752	38627	0.00399543	4.92849	1
VHL	Uterus:Endometrium	1	1752	38627	0.000570776	0.0403163	8.52008e-06
FANCD2	Uterus:Endometrium	16	1752	38627	0.00913242	3.1846	0.636314
BRIP1	Uterus:Endometrium	10	1752	38627	0.00570776	1.65719	1
GNAS	Uterus:Endometrium	9	1752	38627	0.00513699	0.456965	1
EPHA3	Uterus:Endometrium	19	1752	38627	0.0108448	2.21399	1
HRAS	Uterus:Endometrium	5	1752	38627	0.00285388	0.392727	1
BRAF	Uterus:Endometrium	17	1752	38627	0.0097032	0.162968	1.30618e-20
PTPN11	Uterus:Endometrium	NA	NA	NA	NA	0	1
KMT2C	Uterus:Endometrium	51	1752	38627	0.0291096	1.62294	1
SF3B1	Uterus:Endometrium	2	1752	38627	0.00114155	0.131297	0.35059
FGFR3	Uterus:Endometrium	NA	NA	NA	NA	0	1
AKT3	Uterus:Endometrium	NA	NA	NA	NA	0	1
TGFBR2	Uterus:Endometrium	7	1752	38627	0.00399543	1.0271	1
NFKBIA	Uterus:Endometrium	1	1752	38627	0.000570776	0.36336	1
CDH1	Uterus:Endometrium	16	1752	38627	0.00913242	0.36448	0.0220929
KEAP1	Uterus:Endometrium	9	1752	38627	0.00513699	0.471115	1
PARP1	Uterus:Endometrium	4	1752	38627	0.00228311	1.62513	1
TOP1	Uterus:Endometrium	7	1752	38627	0.00399543	2.91945	1
JUN	Uterus:Endometrium	NA	NA	NA	NA	0	1
BARD1	Uterus:Endometrium	12	1752	38627	0.00684931	2.45187	1
RUNX1	Uterus:Endometrium	11	1752	38627	0.00627854	0.868078	1
GNAQ	Uterus:Endometrium	6	1752	38627	0.00342466	0.894589	1
NUP93	Uterus:Endometrium	NA	NA	NA	NA	0	1
AMER1	Uterus:Endometrium	13	1752	38627	0.00742009	1.36588	1
SMO	Uterus:Endometrium	NA	NA	NA	NA	0	1
SMARCB1	Uterus:Endometrium	8	1752	38627	0.00456621	1.07067	1
SDHB	Uterus:Endometrium	6	1752	38627	0.00342466	4.13517	1
RAF1	Uterus:Endometrium	1	1752	38627	0.000570776	0.286392	1
RICTOR	Uterus:Endometrium	2	1752	38627	0.00114155	2.58726	1
KDM5C	Uterus:Endometrium	25	1752	38627	0.0142694	2.2834	1
CUL3	Uterus:Endometrium	12	1752	38627	0.00684931	2.63223	1
EPHB1	Uterus:Endometrium	6	1752	38627	0.00342466	1.61224	1
PAX5	Uterus:Endometrium	12	1752	38627	0.00684931	3.01141	1
PPP6C	Uterus:Endometrium	3	1752	38627	0.00171233	1.19532	1
SUFU	Uterus:Endometrium	2	1752	38627	0.00114155	0.78815	1
CHEK1	Uterus:Endometrium	8	1752	38627	0.00456621	2.92332	1
FOXO1	Uterus:Endometrium	5	1752	38627	0.00285388	3.01956	1
RAD51	Uterus:Endometrium	2	1752	38627	0.00114155	1.64378	1
TSC2	Uterus:Endometrium	25	1752	38627	0.0142694	1.75453	1
GRIN2A	Uterus:Endometrium	9	1752	38627	0.00513699	1.91283	1
MAP2K4	Uterus:Endometrium	12	1752	38627	0.00684931	0.951004	1
SPOP	Uterus:Endometrium	16	1752	38627	0.00913242	1.55804	1
CEBPA	Uterus:Endometrium	5	1752	38627	0.00285388	3.13634	1
DDX3X	Uterus:Endometrium	1	1752	38627	0.000570776	1.06226	1
CDC73	Uterus:Endometrium	8	1752	38627	0.00456621	2.08278	1
ESR1	Uterus:Endometrium	38	1752	38627	0.0216895	0.626394	1
IDH2	Uterus:Endometrium	1	1752	38627	0.000570776	0.282838	1
IDH1	Uterus:Endometrium	2	1752	38627	0.00114155	0.128079	0.35894
FGFR4	Uterus:Endometrium	NA	NA	NA	NA	0	1
SOCS1	Uterus:Endometrium	2	1752	38627	0.00114155	1.47459	1
EGFR	Uterus:Endometrium	1	1752	38627	0.000570776	0.0177709	2.13886e-18
MAP2K1	Uterus:Endometrium	1	1752	38627	0.000570776	0.118222	1
RBM10	Uterus:Endometrium	4	1752	38627	0.00228311	0.163538	0.00571506
GNA11	Uterus:Endometrium	1	1752	38627	0.000570776	0.129771	1
POLD1	Uterus:Endometrium	15	1752	38627	0.00856164	2.90912	1
CDKN1A	Uterus:Endometrium	3	1752	38627	0.00171233	0.303974	1
ARAF	Uterus:Endometrium	1	1752	38627	0.000570776	0.51602	1
ZNRF3	Uterus:Endometrium	2	1752	38627	0.00114155	1.02306	1
ERCC2	Uterus:Endometrium	7	1752	38627	0.00399543	0.9241	1
SDHD	Uterus:Endometrium	4	1752	38627	0.00228311	4.51738	1
MET	Uterus:Endometrium	NA	NA	NA	NA	0	1
MYD88	Uterus:Endometrium	NA	NA	NA	NA	0	1
ERRFI1	Uterus:Endometrium	8	1752	38627	0.00456621	3.81481	1
MED12	Uterus:Endometrium	4	1752	38627	0.00228311	1.3969	1
SMAD3	Uterus:Endometrium	7	1752	38627	0.00399543	1.57551	1
ERBB4	Uterus:Endometrium	NA	NA	NA	NA	0	1
PIK3CB	Uterus:Endometrium	2	1752	38627	0.00114155	1.19487	1
CDKN1B	Uterus:Endometrium	8	1752	38627	0.00456621	0.798293	1
LZTR1	Uterus:Endometrium	1	1752	38627	0.000570776	1.12278	1
RAC1	Uterus:Endometrium	1	1752	38627	0.000570776	0.248779	1
H3F3A	Uterus:Endometrium	NA	NA	NA	NA	0	1
CARD11	Uterus:Endometrium	2	1752	38627	0.00114155	1.47243	1
NOTCH1	Uterus:Endometrium	NA	NA	NA	NA	0	1
CCND3	Uterus:Endometrium	NA	NA	NA	NA	0	1
ALK	Uterus:Endometrium	4	1752	38627	0.00228311	2.50127	1
EIF1AX	Uterus:Endometrium	1	1752	38627	0.000570776	0.21126	1
FOXP1	Uterus:Endometrium	NA	NA	NA	NA	0	1
STK19	Uterus:Endometrium	NA	NA	NA	NA	0	1
CDKN2C	Uterus:Endometrium	3	1752	38627	0.00171233	2.07801	1
FANCL	Uterus:Endometrium	4	1752	38627	0.00228311	1.96319	1
PDGFRA	Uterus:Endometrium	NA	NA	NA	NA	0	1
GATA3	Uterus:Endometrium	1	1752	38627	0.000570776	0.18206	1
CDKN2B	Uterus:Endometrium	5	1752	38627	0.00285388	7.86214	1
CBFB	Uterus:Endometrium	3	1752	38627	0.00171233	0.320921	1
FH	Uterus:Endometrium	8	1752	38627	0.00456621	3.13882	1
TBX3	Uterus:Endometrium	10	1752	38627	0.00570776	0.88873	1
AR	Uterus:Endometrium	NA	NA	NA	NA	0	1
NOTCH2	Uterus:Endometrium	NA	NA	NA	NA	0	1
FOXL2	Uterus:Endometrium	NA	NA	NA	NA	0	1
BCL6	Uterus:Endometrium	5	1752	38627	0.00285388	5.90583	1
RET	Uterus:Endometrium	NA	NA	NA	NA	0	1
KNSTRN	Uterus:Endometrium	NA	NA	NA	NA	0	1
MAP2K2	Uterus:Endometrium	NA	NA	NA	NA	0	1
GLI1	Uterus:Endometrium	3	1752	38627	0.00171233	3.76108	1
PRKCI	Uterus:Endometrium	6	1752	38627	0.00342466	4.36764	1
AXL	Uterus:Endometrium	1	1752	38627	0.000570776	1.77968	1
PREX2	Uterus:Endometrium	NA	NA	NA	NA	0	1
IL7R	Uterus:Endometrium	1	1752	38627	0.000570776	0.451817	1
RPTOR	Uterus:Endometrium	2	1752	38627	0.00114155	2.87736	1
RHEB	Uterus:Endometrium	3	1752	38627	0.00171233	2.6896	1
BCL2	Uterus:Endometrium	NA	NA	NA	NA	0	1
IKZF1	Uterus:Endometrium	NA	NA	NA	NA	0	1
STAT3	Uterus:Endometrium	2	1752	38627	0.00114155	0.747509	1
JAK1	Uterus:Endometrium	NA	NA	NA	NA	0	1
IGF1R	Uterus:Endometrium	NA	NA	NA	NA	0	1
CDK4	Uterus:Endometrium	NA	NA	NA	NA	0	1
GATA2	Uterus:Endometrium	NA	NA	NA	NA	0	1
BTG1	Uterus:Endometrium	NA	NA	NA	NA	0	1
CRLF2	Uterus:Endometrium	NA	NA	NA	NA	0	1
PGR	Uterus:Endometrium	1	1752	38627	0.000570776	0.289847	1
EPHA7	Uterus:Endometrium	NA	NA	NA	NA	0	1
IRF4	Uterus:Endometrium	NA	NA	NA	NA	0	1
KRAS:p.G12D	Uterus:Endometrium	85	1752	9143	0.048516	0.856686	1
KRAS:p.G12C	Uterus:Endometrium	23	1752	9143	0.0131278	0.336333	6.06737e-06
KRAS:p.G12V	Uterus:Endometrium	95	1752	9143	0.0542237	1.18855	1
KRAS:p.G12R	Uterus:Endometrium	1	1752	9143	0.000570776	0.0615726	0.0235696
KRAS:p.G13D	Uterus:Endometrium	41	1752	9143	0.0234018	1.31891	1
NRAS:p.Q61R	Uterus:Endometrium	6	1752	9143	0.00342466	0.228292	0.0441346
IDH1:p.R132C	Uterus:Endometrium	2	1752	9143	0.00114155	0.176121	1
BRAF:p.V600E	Uterus:Endometrium	NA	NA	NA	NA	0	1
NRAS:p.Q61K	Uterus:Endometrium	3	1752	9143	0.00171233	0.213637	1
Fusion: FGFR2	Uterus:Endometrium	NA	NA	NA	NA	0	1
Fusion: FGFR3	Uterus:Endometrium	NA	NA	NA	NA	0	1
Fusion: ERG	Uterus:Endometrium	NA	NA	NA	NA	0	1
Fusion: NTRK1	Uterus:Endometrium	NA	NA	NA	NA	0	1
Fusion: NTRK3	Uterus:Endometrium	NA	NA	NA	NA	0	1
Fusion: ALK	Uterus:Endometrium	NA	NA	NA	NA	0	1
Fusion: ROS1	Uterus:Endometrium	NA	NA	NA	NA	0	1
Fusion: EWSR1	Uterus:Endometrium	NA	NA	NA	NA	0	1
Fusion: TMPRSS2	Uterus:Endometrium	NA	NA	NA	NA	0	1
Fusion: RET	Uterus:Endometrium	NA	NA	NA	NA	0	1
Fusion: NRG1	Uterus:Endometrium	NA	NA	NA	NA	0	1
Amp: ERBB2	Uterus:Endometrium	61	260	9417	0.234615	1.83306	0.538695
Amp: NKX2-1	Uterus:Endometrium	1	260	9417	0.00384615	0.0773216	0.575008
Amp: PIK3CA	Uterus:Endometrium	11	260	9417	0.0423077	1.56253	1
Amp: KIT	Uterus:Endometrium	1	260	9417	0.00384615	0.195266	1
Amp: PDGFRA	Uterus:Endometrium	NA	NA	NA	NA	0	1
Amp: AKT2	Uterus:Endometrium	23	260	9417	0.0884615	2.44446	1
Amp: CCND1	Uterus:Endometrium	9	260	9417	0.0346154	0.154435	1.25463e-09
Amp: KRAS	Uterus:Endometrium	10	260	9417	0.0384615	0.714963	1
Amp: MCL1	Uterus:Endometrium	19	260	9417	0.0730769	1.32643	1
Amp: FGFR1	Uterus:Endometrium	21	260	9417	0.0807692	0.720129	1
Amp: MDM2	Uterus:Endometrium	10	260	9417	0.0384615	0.280881	0.0155029
Amp: CRKL	Uterus:Endometrium	2	260	9417	0.00769231	0.372839	1
Amp: EGFR	Uterus:Endometrium	1	260	9417	0.00384615	0.0461404	0.00029023
Amp: FGFR3	Uterus:Endometrium	10	260	9417	0.0384615	3.14642	1
Amp: RICTOR	Uterus:Endometrium	2	260	9417	0.00769231	0.288941	1
Amp: MYC	Uterus:Endometrium	51	260	9417	0.196154	1.20872	1
Amp: CCND2	Uterus:Endometrium	2	260	9417	0.00769231	0.295069	1
Amp: FGFR2	Uterus:Endometrium	3	260	9417	0.0115385	0.671962	1
Amp: ALK	Uterus:Endometrium	1	260	9417	0.00384615	2.03031	1
Amp: MYCN	Uterus:Endometrium	8	260	9417	0.0307692	3.98276	1
Amp: MDM4	Uterus:Endometrium	7	260	9417	0.0269231	0.967209	1
Amp: CDK6	Uterus:Endometrium	2	260	9417	0.00769231	0.344008	1
Amp: CCND3	Uterus:Endometrium	3	260	9417	0.0115385	0.482574	1
Amp: MET	Uterus:Endometrium	2	260	9417	0.00769231	0.25335	1
Amp: CDK4	Uterus:Endometrium	1	260	9417	0.00384615	0.0479875	0.000416164
Amp: AURKA	Uterus:Endometrium	8	260	9417	0.0307692	0.714678	1
Amp: BRAF	Uterus:Endometrium	NA	NA	NA	NA	0	1
Amp: ESR1	Uterus:Endometrium	6	260	9417	0.0230769	1.0187	1
Amp: EPHA3	Uterus:Endometrium	NA	NA	NA	NA	0	1
Amp: MAPK1	Uterus:Endometrium	NA	NA	NA	NA	0	1
Amp: IGF1R	Uterus:Endometrium	3	260	9417	0.0115385	0.514317	1
Amp: AKT1	Uterus:Endometrium	5	260	9417	0.0192308	1.66062	1
Amp: RAF1	Uterus:Endometrium	1	260	9417	0.00384615	0.311271	1
Amp: AR	Uterus:Endometrium	1	260	9417	0.00384615	0.0783441	0.515872
Amp: MAPK3	Uterus:Endometrium	4	260	9417	0.0153846	2.22181	1
